# Hemochromatosis Neural Archetype Reveals Iron Disruption in Motor Circuits

**DOI:** 10.1101/2022.10.22.22281386

**Authors:** Robert Loughnan, Jonathan Ahern, Mary Boyle, Terry L. Jernigan, Donald J. Hagler, John R. Iversen, Oleksandr Frei, Diana M. Smith, Ole Andreassen, Noah Zaitlen, Leo Sugrue, Wesley K. Thompson, Anders Dale, Andrew J. Schork, Chun Chieh Fan

## Abstract

Our understanding of brain iron regulation and its disruption in disease is currently lacking. We previously found that motor circuitry is susceptible to the cumulative neurotoxic effects of excessive iron, leading to the manifestation of Parkinson’s disease. However, beyond a few well-known genes involved in peripheral iron metabolism, the underlying molecular mechanisms regulating central iron levels remain unclear. To bridge this gap, we generated scores in neurotypical individuals based on the archetypal brain iron accumulation observed in magnetic resonance imaging scans of individuals who exhibit excessive absorption of dietary iron and hemochromatosis risk. Genome-wide analysis, using common-variant SNP-array and rare-variant exome data, demonstrated this archetypal brain iron accumulation pattern is highly heritable, revealing both known and novel loci associated with iron homeostasis, and causally driven by peripheral iron levels. Our score predicted abnormalities in gait and revealed a U-shape relationship with PD risk - identifying a group of individuals with a 3-fold increased risk for this disorder. Taken together these results establish a hormetic relationship between brain iron and PD risk, in which central iron levels are strongly determined by genetics via peripheral iron. We believe this framework combining forward and reverse genetics represents a powerful new study design to understand genomic drivers underlying high dimensional phenotypes.

## Extended Data Tables for "Hemochromatosis Neural Archetype Reveals Iron Disruption in Motor Circuits"

### Sheet: Descriptions
Sheet	Columns
GenomicLoci: FUMA (v1.4.1) results of defined loci
	Genomic locus : Index of genomic rick loci.
	uniqID : Unique ID of SNPs consisting of chr:position:allele1:allele2 where alleles are alphabetically ordered.
	rsID : rsID of the top lead SNP based on dbSNP build 146.
	chr : chromosome of top lead SNP
	pos : position of top lead SNP on hg19
	p : P-value of top lead SNP in discovery sample (EUR ancestry individuals: n=30,709) (from the input file).
	start : Start position of the locus
	end : End position of the locus
	nSNPs : The number of unique candidate SNPs in the genomic locus, including non-GWAS-tagged SNPs (which are available in the user selected reference panel). Candidate SNPs are all SNPs that are in LD (give user-defined r2) with any of independent significant SNPs and either have a P-value below the user defined threshold or are only available in 1000G.
	nGWASSNPs : The number of unique GWAS-tagged candidate SNPs in the genomic locus which is available in the GWAS summary statistics input file. This is a subset of "nSNPs".
	nIndSigSNPs : The number of the independent (at user defined r2) significant SNPs in the genomic locus.
	IndSigSNPs : rsID of the independent significant SNPs in the genomic locus.
	nLeadSNPs : The number of lead SNPs in the genomic locus. Lead SNPs are subset of independent significant SNPs at r2 0.1.
	LeadSNPs : rsID of lead SNPs in the genomic locus.
	nearestGene : The nearest Gene of the SNP based on ANNOVAR annotations. Note that ANNOVAR annotates "consequence" function by prioritizing the most deleterious annotation for SNPs which are locating a genomic region where multiple genes are obverlapped. Genes are ecoded in symbol, if it is available otherwise Ensembl ID. Genes include all transcripts from Ensembl gene build 85 including non-protein coding genes and RNAs.
	func : Functional consequence of the SNP on the gene obtained from ANNOVAR.
	NovelLocus : Novel locus, confirmed by having no signficant assocition reported in GWAScatalog
gwas_catalog_overlap: List of SNPs reported in GWAScatalog which are candidate SNPs of summary statistics (output from FUMA)
	Genomic locus : Index of genomic risk loci.
	IndSigSNP : One of the independent significant SNPs of the SNP in GWAScatalog.
	chr : chromosome
	bp : position on hg19
	snp : rsID of reported SNP in GWAS catalog
	PMID : PubMed ID
	Trait : The trait reported in GWAScatalog
	FirthAuth : First author reported in GWAScatalog
	Date : Date added in GWAScatalog
	P-value : Reported P-value
	Category : Grouping of traits accoring to eTable3
cell_enrichment: Cell type enrichment from 25 cell types from single-cell RNA-seq, PsychENCODE adult human brain (output from FUMA)
	VARIABLE : Cell type.
	NGENES : Number of genes included in regression.
	BETA : beta for regression of MAGMA gene based statistics and cell type expression
	BETA_STD : standardized beta
	SE : standard error in beta
	P : Unadjusted p value from regression
	P_fdr : FDR corrected p value
ldsc_genetic_corr: Genetic corrleation estimates using LDSC
	pheno1 : Phenotype 1
	pheno2 : Phenotype 2
	rg : Genetic correation between pheno1 and pheno2
	se : Standard error in rg estimate
	z : z-stat for rg estimate
	h2_obs_pheno2 : h2 estimate for phenotype 2
	h2_obs_se_pheno2 : h2 standard error estimate for phenotype 2
	p : unadjusted P value for rg estimate
	P_fdr : FDR adjusted p value
S_LDSC_tissue_enrichment: Tissue specific enrichments using stratified LDSC (489 tissues) drived from chromatin-based annotations of Road Map and ENCODE data
	Name : Tissue and epigentic mark
	Coefficient : S-LDSC coefficient
	Coefficient_std_error : S-LDSC standard error of coefficient
	Coefficient_P_value : Unadjusted p value
	P_fdr : FDR corrected p value

### Sheet: GenomicLoci
GenomicLocus	uniqID	rsID	chr	pos	p	start	end	nSNPs	nGWASSNPs	nIndSigSNPs	IndSigSNPs	nLeadSNPs	LeadSNPs	nearestGene	func	NovelLocus
1	1:21380173:A:G	rs374607024	1	21380173	1.40831e-10	21045726	21537562	507	383	2	rs374607024;rs6661993	1	rs374607024	EIF4G3	intronic	FALSE
2	1:43825644:C:T	rs839763	1	43825644	5.84374e-10	43760070	43930738	118	52	1	rs839763	1	rs839763	CDC20	exonic	FALSE
3	1:153765399:C:T	rs6690619	1	153765399	2.64935e-14	153753725	154092056	237	181	3	rs6690619;rs2841102;rs10752613	1	rs6690619	RP11-216N14.5	intergenic	FALSE
4	1:180962282:A:G	rs1411478	1	180962282	1.68025e-25	180919151	181089303	128	100	7	rs1411478;rs7546157;rs10797664;rs146025089;rs6686208;rs870046;rs10429833	1	rs1411478	STX6	intronic	FALSE
5	2:16230889:A:C	rs4669040	2	16230889	1.26557e-08	16219093	16230889	4	3	1	rs4669040	1	rs4669040	AC142119.1	ncRNA_intronic	TRUE
6	2:33764176:A:G	rs13388394	2	33764176	1.14562e-12	33755460	33787773	4	2	2	rs13388394;rs13415927	1	rs13388394	RASGRP3	exonic	FALSE
7	2:120113520:A:G	rs6751553	2	120113520	6.83022e-14	120080765	120155348	81	71	2	rs6751553;rs58671646	1	rs6751553	C2orf76	intronic	FALSE
8	3:133490334:A:C	rs6794370	3	133490334	2.43375e-81	133252430	133581459	379	304	43	rs6768696;rs1867506;rs6439425;rs6439426;rs77009352;rs9846961;rs10049093;rs4428180;rs9824452;rs9844205;rs13321671;rs150253196;rs8177198;rs73213441;rs149591457;rs1799852;rs8177235;rs578004050;rs8177179;rs4075352;rs7645538;rs8177237;rs6762719;rs6439433;rs6794370;rs78537082;rs4359807;rs1799899;rs6762415;rs2692695;rs8177335;rs569575570;rs74949733;rs140513162;rs149838918;rs17310413;rs73217237;rs113387570;rs1880663;rs55970437;rs78798392;rs116492253;rs6786236	9	rs6768696;rs150253196;rs149591457;rs578004050;rs8177179;rs6794370;rs8177335;rs17310413;rs78798392	TF	intronic	FALSE
9	3:148956117:C:T	rs112593750	3	148956117	9.81581e-13	148918944	149004681	44	39	2	rs112593750;rs7634024	1	rs112593750	CPHL1P	ncRNA_intronic	TRUE
10	3:195846999:G:T	rs73210039	3	195846999	4.73643e-09	195838865	195846999	4	4	1	rs73210039	1	rs73210039	LINC00885	intergenic	TRUE
11	4:15593692:C:T	rs13142069	4	15593692	2.39269e-11	15505257	15705039	74	67	3	rs13142069;rs1134634;rs1125378	1	rs13142069	CC2D2A	intronic	FALSE
12	4:38604807:C:T	rs337638	4	38604807	5.42248e-12	38591188	38716721	67	32	3	rs337638;rs1824652;rs10011814	1	rs337638	RP11-617D20.1	intergenic	FALSE
13	4:89039082:A:G	rs1481012	4	89039082	1.13377e-11	89019735	89054667	15	15	1	rs1481012	1	rs1481012	ABCG2	intronic	FALSE
14	4:103188709:C:T	rs13107325	4	103188709	3.65714e-41	102702364	103387161	116	97	12	rs13107325;rs233817;rs233809;rs13118152;rs34333163;rs13132193;rs1585605;rs17199964;4:102926923:A:G;rs13113094;rs460624;rs13103835	2	rs13107325;rs13103835	SLC39A8	exonic	FALSE
15	4:120028773:A:G	rs80313503	4	120028773	6.19063e-17	120003855	120054144	95	82	3	rs80313503;rs10518310;rs12645051	1	rs80313503	MYOZ2	intergenic	TRUE
16	4:159777590:A:C	rs11734969	4	159777590	1.15273e-10	159651875	159944851	278	219	3	rs11734969;rs4600878;rs11723199	1	rs11734969	FNIP2	intronic	FALSE
17	5:171981108:C:T	rs1433018	5	171981108	1.37172e-09	171974547	171997182	45	21	1	rs1433018	1	rs1433018	CTB-54I1.1	intergenic	TRUE
18	6:24646540:C:T	rs369023047	6	24646540	4.10988e-08	24587339	24646540	13	11	1	rs369023047	1	rs369023047	KIAA0319	upstream	FALSE
19	6:26093141:A:G	rs1800562	6	26093141	6.93068e-75	24978511	29558364	1841	1293	78	rs72826361;rs72828704;rs181058325;rs115235757;rs12206709;rs75580845;rs12193223;rs9348672;rs75784835;rs111722075;rs191461855;rs9379764;rs11754724;rs116272812;rs11756844;rs12525553;rs28393611;rs78151190;rs77042711;rs72831267;rs6923082;rs3804112;rs2762354;rs10946785;rs1980449;rs4513787;rs76703022;rs9348697;rs13203202;rs7752611;rs1321250;rs72838866;rs6924266;rs4711092;rs2794724;rs12526480;rs4712955;rs6456708;rs2071303;rs74293938;rs1165201;rs566530;rs9379805;rs72832588;rs12210098;rs189911;rs9356996;rs3752420;rs62396165;rs198839;rs1799945;rs6906367;rs140678066;rs16891484;rs113218058;rs74740079;rs142115394;rs17268697;rs62394291;rs72843590;rs12664474;rs72834642;rs1800562;rs36085954;rs13194491;rs3827503;rs116042783;rs78273613;rs142869490;rs113336805;rs78871367;rs994379;rs4412193;rs9358928;rs75397441;rs806794;rs147493146;rs362520	16	rs72826361;rs9348672;rs9379764;rs72831267;rs2762354;rs13203202;rs4711092;rs6456708;rs62396165;rs1799945;rs1800562;rs142869490;rs78871367;rs994379;rs147493146;rs362520	HFE	exonic	FALSE
20	6:134327063:C:T	rs229915	6	134327063	7.18019e-09	134319447	134339891	17	9	1	rs229915	1	rs229915	SLC2A12	intronic	TRUE
21	8:23360048:G:T	rs9644076	8	23360048	4.97815e-16	23200146	23441219	223	171	17	rs79839646;rs4242399;rs972575;rs3106374;rs9644076;rs34297248;rs11782370;rs62503281;rs6557678;rs62503282;rs6557672;rs3817676;rs3808529;rs2272687;rs7813840;rs34217343;rs34148845	3	rs79839646;rs9644076;rs34217343	CTC-756D1.3	intergenic	FALSE
22	9:19218572:A:G	rs62560298	9	19218572	1.63826e-15	19211852	19451807	59	49	6	rs62560298;rs10811140;rs7864873;rs7851658;rs150746640;rs12343276	1	rs62560298	DENND4C	intergenic	TRUE
23	9:35908306:C:T	rs62541884	9	35908306	2.68993e-08	35907360	35909788	7	5	1	rs62541884	1	rs62541884	HRCT1	intergenic	TRUE
25	10:18222816:A:T	rs691203	10	18222816	2.95911e-18	17928439	18479147	235	196	11	rs691203;rs4747335;rs12413168;rs691814;rs4348791;rs55691793;rs1926737;rs11012783;rs1891393;rs7100500;rs12359352	4	rs691203;rs55691793;rs1926737;rs11012783	SLC39A12	intergenic	FALSE
26	10:116243852:A:G	rs2475224	10	116243852	1.30015e-24	116227454	116354640	97	77	5	rs2475224;10:116269689:G:T;rs12240514;rs4144582;rs4457666	1	rs2475224	ABLIM1	intronic	TRUE
27	11:10470440:C:G	rs7929999	11	10470440	1.02882e-20	10432370	10506255	62	55	9	rs7929999;rs7949917;rs899010;rs71476871;rs7944154;rs67457110;rs10743141;rs1376001;rs10840416	1	rs7929999	AMPD3	intronic	FALSE
28	11:46013350:C:G	rs61882506	11	46013350	1.03051e-08	45777227	46249863	49	35	1	rs61882506	1	rs61882506	PHF21A	intronic	FALSE
29	11:109950572:C:T	rs11213251	11	109950572	1.90008e-22	109936687	110040812	131	97	3	rs11213251;rs604306;rs12363258	2	rs11213251;rs604306	ZC3H12C	intergenic	TRUE
30	12:51357542:A:G	rs12304921	12	51357542	5.04523e-21	51326702	51581565	411	317	8	rs12304921;rs7979705;rs10876140;rs117234840;rs11519977;rs1038526;rs12809790;rs2029686	2	rs12304921;rs11519977	HIGD1C	intronic	FALSE
31	13:75871751:A:G	rs4885285	13	75871751	2.60234e-08	75867510	75876389	19	13	1	rs4885285	1	rs4885285	TBC1D4	intronic	TRUE
32	14:53760050:A:G	rs11157963	14	53760050	7.50692e-11	53696031	53992930	440	362	6	rs11157963;rs7153471;rs72673667;rs4901415;rs117861560;rs72675733	2	rs11157963;rs117861560	AL163953.3	ncRNA_intronic	FALSE
33	14:76196489:G:T	rs969406	14	76196489	1.35474e-13	76109364	76367087	85	46	1	rs969406	1	rs969406	TTLL5	intronic	TRUE
34	16:57316152:G:T	rs5019410	16	57316152	6.36986e-09	57206637	57320113	67	55	2	rs5019410;rs11648285	1	rs5019410	PLLP	intronic	FALSE
35	17:7166660:C:T	rs77549883	17	7166660	3.76955e-11	7093466	7187123	75	53	2	rs77549883;rs2074217	1	rs77549883	CLDN7	intronic	FALSE
36	17:40780847:C:T	rs12601457	17	40780847	1.25014e-16	40568094	40824834	101	81	2	rs12601457;rs34807589	1	rs12601457	TUBG1	intergenic	FALSE
37	17:42836113:A:C	rs4793146	17	42836113	4.64001e-09	42664098	43022994	85	69	3	rs4793146;rs1231641;rs12942022	1	rs4793146	ADAM11	upstream	FALSE
38	17:73810674:A:C	rs9913385	17	73810674	7.44223e-15	73761839	73974293	91	63	4	rs9913385;rs936395;rs11077798;rs56936829	1	rs9913385	UNK	intronic	FALSE
39	18:74703719:A:G	rs470252	18	74703719	1.20507e-11	74499986	74704283	64	57	3	rs470252;18:74533028:C:G;rs62105660	1	rs470252	MBP	intronic	FALSE
40	19:36276767:A:G	rs120960	19	36276767	1.96314e-13	36079704	36290177	90	41	5	rs120960;rs2285414;rs7254601;rs2280743;rs2293688	1	rs120960	ARHGAP33	intronic	FALSE
41	20:25277244:A:G	rs9927	20	25277244	3.94344e-10	25202892	25602328	405	279	1	rs9927	1	rs9927	PYGB:ABHD12	UTR3	FALSE
42	20:58259236:C:T	rs6070911	20	58259236	2.95288e-08	58255493	58276049	8	5	1	rs6070911	1	rs6070911	PHACTR3	intronic	TRUE
43	22:37470224:C:T	rs2413450	22	37470224	2.52304e-50	37369695	37502423	277	213	18	rs80236166;rs130618;rs17750152;rs1049280;rs5756480;rs5756489;rs130626;rs2413450;rs736852;rs2019848;rs4140589;rs5756450;rs130606;rs5756488;rs8141597;rs5756497;rs2235320;rs6000550	3	rs80236166;rs130626;rs2413450	TMPRSS6	intronic	FALSE

### Sheet: gwas_catalog_overlap
GenomicLocus	IndSigSNP	chr	bp	snp	DateAddedToCatalog	PMID	FirstAuth	Date	Journal	Link	Study	Trait	InitialN	ReplicationN	Region	ReportedGene	MappedGene	UpGene	DownGene	SNP_Gene_ID	UpGeneDist	DownGeneDist	Strongest	SNPs	marged	SNP_ID_cur	Context	intergenic	RiskAF	P	Pmlog	Ptext	OrBeta	95CI	Platform	CNV	Category
1	rs6661993	1	21067095	rs541464	2019-02-08	30595370	Kichaev G	2018-12-27	Am J Hum Genet	www.ncbi.nlm.nih.gov/pubmed/30595370	Leveraging Polygenic Functional Enrichment to Improve GWAS Power.	Red cell distribution width	approximately 445,000 European ancestry individuals		1p36.12		HP1BP3			ENSG00000127483			rs541464-?	rs541464	0	541464	3_prime_UTR_variant	0	NR	3e-08	7.52288				NR [~ 8900000] (imputed)	N	Iron/Red Blood Cells
1	rs374607024	1	21074727	rs12404954	2019-03-18	30643258	Karlsson Linner R	2019-01-14	Nat Genet	www.ncbi.nlm.nih.gov/pubmed/30643258	Genome-wide association analyses of risk tolerance and risky behaviors in over 1 million individuals identify hundreds of loci and shared genetic influences.	Adventurousness	557,923 European ancestry individuals		1p36.12	HP1BP3	HP1BP3			ENSG00000127483			rs12404954-A	rs12404954	0	12404954	intron_variant	0	0.6059	6e-13	12.2218		0.0143189	[0.01-0.018] unit decrease	Illumina [9339358] (imputed)	N	Personality/Affect
1	rs374607024	1	21074727	rs12404954	2019-04-12	30696823	Jones SE	2019-01-29	Nat Commun	www.ncbi.nlm.nih.gov/pubmed/30696823	Genome-wide association analyses of chronotype in 697,828 individuals provides insights into circadian rhythms.	Morning person	252,287 European ancestry cases, 150,908 European ancestry controls	120,478 European ancestry cases, 127,622 European ancestry controls	1p36.12	HP1BP3	HP1BP3			ENSG00000127483			rs12404954-G	rs12404954	0	12404954	intron_variant	0	0.3903	1e-17	17		1.03146		Affymetrix [11880941] (imputed)	N	Chronotype
1	rs374607024	1	21089472	rs7548269	2019-02-11	30531941	Doherty A	2018-12-10	Nat Commun	www.ncbi.nlm.nih.gov/pubmed/30531941	GWAS identifies 14 loci for device-measured physical activity and sleep duration.	Physical activity (walking duration)	91,105 European ancestry individuals		1p36.12	HP1BP3	HP1BP3			ENSG00000127483			rs7548269-T	rs7548269	0	7548269	intron_variant	0	0.61	2e-08	7.69897		0.027	[0.017-0.037] SD units decrease	NR [9926106] (imputed)	N	Other
1	rs374607024	1	21137768	rs10916866	2019-06-25	30804565	Jansen PR	2019-02-25	Nat Genet	www.ncbi.nlm.nih.gov/pubmed/30804565	Genome-wide analysis of insomnia in 1,331,010 individuals identifies new risk loci and functional pathways.	Morningness	434,835 European ancestry individuals		1p36.12		EIF4G3			ENSG00000075151			rs10916866-A	rs10916866	0	10916866	intron_variant	0	0.5887	2e-14	13.699		0.017	[0.013-0.021] unit decrease	Affymetrix, Illumina [11597492] (imputed)	N	Chronotype
1	rs6661993	1	21146422	rs2100382	2020-09-18	32888494	Vuckovic D	2020-09-01	Cell	www.ncbi.nlm.nih.gov/pubmed/32888494	The Polygenic and Monogenic Basis of Blood Traits and Diseases.	Eosinophil percentage of white cells	408,112 British individuals		1p36.12	EIF4G3	EIF4G3			ENSG00000075151			rs2100382-A	rs2100382	0	2100382	intron_variant	0	0.446063	3e-09	8.52288		0.0131485	[0.0088-0.0175] unit increase	Affymetrix [93095623] (imputed)	N	Blood Markers (non-Iron)
1	rs6661993	1	21146422	rs2100382	2019-02-08	30595370	Kichaev G	2018-12-27	Am J Hum Genet	www.ncbi.nlm.nih.gov/pubmed/30595370	Leveraging Polygenic Functional Enrichment to Improve GWAS Power.	Eosinophil counts	approximately 440,000 European ancestry individuals		1p36.12		EIF4G3			ENSG00000075151			rs2100382-?	rs2100382	0	2100382	intron_variant	0	NR	2e-07	6.69897				NR [~ 8900000] (imputed)	N	Blood Markers (non-Iron)
1	rs374607024	1	21152384	rs4654873	2019-05-21	30595370	Kichaev G	2018-12-27	Am J Hum Genet	www.ncbi.nlm.nih.gov/pubmed/30595370	Leveraging Polygenic Functional Enrichment to Improve GWAS Power.	Height	approximately 458,000 European ancestry individuals		1p36.12		EIF4G3			ENSG00000075151			rs4654873-?	rs4654873	0	4654873	intron_variant	0	NR	8e-10	9.09691				NR [~ 8900000] (imputed)	N	Height
1	rs374607024	1	21156667	rs4654874	2019-03-18	30643256	Baselmans BML	2019-01-14	Nat Genet	www.ncbi.nlm.nih.gov/pubmed/30643256	Multivariate genome-wide analyses of the well-being spectrum.	Well-being spectrum (multivariate analysis)	2,083,151 European ancestry individuals	287,239 European ancestry individuals	1p36.12	NR	EIF4G3			ENSG00000075151			rs4654874-G	rs4654874	0	4654874	intron_variant	0	0.562395592345443	1e-10	10		0.00595871	[0.0041-0.0078] unit increase	NR [NR]	N	Other
1	rs374607024	1	21163921	rs3767240	2019-02-08	30595370	Kichaev G	2018-12-27	Am J Hum Genet	www.ncbi.nlm.nih.gov/pubmed/30595370	Leveraging Polygenic Functional Enrichment to Improve GWAS Power.	Morning person	approximately 410,000 European ancestry individuals		1p36.12		EIF4G3			ENSG00000075151			rs3767240-?	rs3767240	0	3767240	intron_variant	0	NR	1e-11	11				NR [~ 8900000] (imputed)	N	Chronotype
1	rs6661993	1	21170811	rs12042978	2020-09-21	32888493	Chen MH	2020-09-01	Cell	www.ncbi.nlm.nih.gov/pubmed/32888493	Trans-ethnic and Ancestry-Specific Blood-Cell Genetics in 746,667 Individuals from 5 Global Populations.	Eosinophil counts	474,237 European ancestry individuals		1p36.12	NR	EIF4G3			ENSG00000075151			rs12042978-C	rs12042978	0	12042978	intron_variant	0	0.447279	1e-10	10		0.01283	[0.0089-0.0168] SD unit increase	Affymetrix, Illumina [50000174] (imputed)	N	Blood Markers (non-Iron)
1	rs6661993	1	21191430	rs3816455	2020-09-18	32888494	Vuckovic D	2020-09-01	Cell	www.ncbi.nlm.nih.gov/pubmed/32888494	The Polygenic and Monogenic Basis of Blood Traits and Diseases.	Eosinophil counts	408,112 British individuals		1p36.12	EIF4G3	EIF4G3			ENSG00000075151			rs3816455-G	rs3816455	0	3816455	intron_variant	0	0.448623	2e-10	9.69897		0.0142152	[0.0098-0.0186] unit increase	Affymetrix [93095623] (imputed)	N	Blood Markers (non-Iron)
1	rs374607024	1	21199764	rs10737452	2019-03-18	30643256	Baselmans BML	2019-01-14	Nat Genet	www.ncbi.nlm.nih.gov/pubmed/30643256	Multivariate genome-wide analyses of the well-being spectrum.	Life satisfaction	80,852 European ancestry individuals		1p36.12	NR	EIF4G3			ENSG00000075151			rs10737452-T	rs10737452	0	10737452	intron_variant	0	0.625242547775602	2e-08	7.69897		0.00764632	[0.005-0.0103] unit increase	NR [NR]	N	Personality/Affect
1	rs374607024	1	21201325	rs10916892	2019-04-12	30696823	Jones SE	2019-01-29	Nat Commun	www.ncbi.nlm.nih.gov/pubmed/30696823	Genome-wide association analyses of chronotype in 697,828 individuals provides insights into circadian rhythms.	Morning person	252,287 European ancestry cases, 150,908 European ancestry controls	120,478 European ancestry cases, 127,622 European ancestry controls	1p36.12	EIF4G3	EIF4G3			ENSG00000075151			rs10916892-C	rs10916892	0	10916892	intron_variant	0	0.37970000000000004	5e-19	18.301		1.03359		Affymetrix [11880941] (imputed)	N	Chronotype
1	rs374607024	1	21201325	rs10916892	2019-04-15	30696823	Jones SE	2019-01-29	Nat Commun	www.ncbi.nlm.nih.gov/pubmed/30696823	Genome-wide association analyses of chronotype in 697,828 individuals provides insights into circadian rhythms.	Chronotype	449,734 European ancestry individuals	248,098 European ancestry individuals	1p36.12	EIF4G3	EIF4G3			ENSG00000075151			rs10916892-C	rs10916892	0	10916892	intron_variant	0	0.37970000000000004	5e-19	18.301		1.0351		Affymetrix [11880941] (imputed)	N	Other
1	rs374607024	1	21220701	rs17410008	2019-02-08	30595370	Kichaev G	2018-12-27	Am J Hum Genet	www.ncbi.nlm.nih.gov/pubmed/30595370	Leveraging Polygenic Functional Enrichment to Improve GWAS Power.	Red blood cell count	approximately 445,000 European ancestry individuals		1p36.12		EIF4G3			ENSG00000075151			rs17410008-?	rs17410008	0	17410008	intron_variant	0	NR	6e-14	13.2218				NR [~ 8900000] (imputed)	N	Iron/Red Blood Cells
1	rs374607024	1	21227338	rs3767247	2019-03-18	30643256	Baselmans BML	2019-01-14	Nat Genet	www.ncbi.nlm.nih.gov/pubmed/30643256	Multivariate genome-wide analyses of the well-being spectrum.	Depressive symptoms	1,067,913 European ancestry individuals	228,033 European ancestry individuals	1p36.12	NR	EIF4G3			ENSG00000075151			rs3767247-C	rs3767247	0	3767247	intron_variant	0	0.374206753204345	4e-10	9.39794		0.00610656	[0.0042-0.008] unit decrease	NR [NR]	N	Psychopathology
1	rs374607024	1	21227338	rs3767247	2019-03-18	30643256	Baselmans BML	2019-01-14	Nat Genet	www.ncbi.nlm.nih.gov/pubmed/30643256	Multivariate genome-wide analyses of the well-being spectrum.	Neuroticism	523,783 European ancestry individuals	59,206 European ancestry individuals	1p36.12	NR	EIF4G3			ENSG00000075151			rs3767247-C	rs3767247	0	3767247	intron_variant	0	0.374206753204345	3e-10	9.52288		0.00959426	[0.0066-0.0126] unit decrease	NR [NR]	N	Psychopathology
1	rs374607024	1	21227338	rs3767247	2019-03-18	30643256	Baselmans BML	2019-01-14	Nat Genet	www.ncbi.nlm.nih.gov/pubmed/30643256	Multivariate genome-wide analyses of the well-being spectrum.	Positive affect	410,603 European ancestry individuals		1p36.12	NR	EIF4G3			ENSG00000075151			rs3767247-C	rs3767247	0	3767247	intron_variant	0	0.374206753204345	2e-09	8.69897		0.00741063	[0.005-0.0098] unit decrease	NR [NR]	N	Personality/Affect
1	rs374607024	1	21229538	rs57351360	2019-02-08	30595370	Kichaev G	2018-12-27	Am J Hum Genet	www.ncbi.nlm.nih.gov/pubmed/30595370	Leveraging Polygenic Functional Enrichment to Improve GWAS Power.	Neuroticism	approximately 372,000 European ancestry individuals		1p36.12		EIF4G3			ENSG00000075151			rs57351360-?	rs57351360	0	57351360	intron_variant	0	NR	2e-07	6.69897				NR [~ 8900000] (imputed)	N	Psychopathology
1	rs374607024	1	21258204	rs61781106	2020-09-21	32888493	Chen MH	2020-09-01	Cell	www.ncbi.nlm.nih.gov/pubmed/32888493	Trans-ethnic and Ancestry-Specific Blood-Cell Genetics in 746,667 Individuals from 5 Global Populations.	Red blood cell count	545,203 European ancestry individuals		1p36.12	NR	EIF4G3			ENSG00000075151			rs61781106-A	rs61781106	0	61781106	intron_variant	0	0.375763	1e-19	19		0.017307	[0.014-0.021] SD unit decrease	Affymetrix, Illumina [50628390] (imputed)	N	Iron/Red Blood Cells
1	rs374607024	1	21276854	rs3767248	2020-09-21	32888493	Chen MH	2020-09-01	Cell	www.ncbi.nlm.nih.gov/pubmed/32888493	Trans-ethnic and Ancestry-Specific Blood-Cell Genetics in 746,667 Individuals from 5 Global Populations.	Red blood cell count	727,624 African American or Afro-Caribbean, African ancestry, European ancestry, East Asian ancestry, Hispanic or Latin American and South Asian ancestry individuals		1p36.12	NR	EIF4G3			ENSG00000075151			rs3767248-G	rs3767248	0	3767248	intron_variant	0	0.385074	5e-18	17.301				Affymetrix, Illumina [24332387] (imputed)	N	Iron/Red Blood Cells
1	rs374607024	1	21302774	rs6680486	2019-04-12	30696823	Jones SE	2019-01-29	Nat Commun	www.ncbi.nlm.nih.gov/pubmed/30696823	Genome-wide association analyses of chronotype in 697,828 individuals provides insights into circadian rhythms.	Morning person	252,287 European ancestry cases, 150,908 European ancestry controls	120,478 European ancestry cases, 127,622 European ancestry controls	1p36.12	EIF4G3	EIF4G3			ENSG00000075151			rs6680486-C	rs6680486	0	6680486	intron_variant	0	0.40049999999999997	1e-17	17		1.03135		Affymetrix [11880941] (imputed)	N	Chronotype
1	rs374607024	1	21324491	rs2874367	2018-12-05	30289880	Qi G	2018-10-05	PLoS Genet	www.ncbi.nlm.nih.gov/pubmed/30289880	Heritability informed power optimization (HIPO) leads to enhanced detection of genetic associations across multiple traits.	Social science traits (pleiotropy) (HIPO component 1)	up to 630,791 European ancestry individuals		1p36.12	EIF4G3	EIF4G3			ENSG00000075151			rs2874367-?	rs2874367	0	2874367	intron_variant	0	NR	1e-08	8				NR [2100000]	N	Other
1	rs374607024	1	21361176	rs6426658	2019-03-18	30643258	Karlsson Linner R	2019-01-14	Nat Genet	www.ncbi.nlm.nih.gov/pubmed/30643258	Genome-wide association analyses of risk tolerance and risky behaviors in over 1 million individuals identify hundreds of loci and shared genetic influences.	General risk tolerance (MTAG)	975,353 European ancestry individuals		1p36.12	EIF4G3	EIF4G3			ENSG00000075151			rs6426658-A	rs6426658	0	6426658	intron_variant	0	0.402	1e-15	15		0.0097	[0.0073-0.0121] unit increase	Affymetrix, Illumina [5869552] (imputed)	N	Personality/Affect
1	rs374607024	1	21410231	rs4654899	2015-06-18	25335168	Hashimoto R	2014-10-21	Transl Psychiatry	www.ncbi.nlm.nih.gov/pubmed/25335168	Common variants at 1p36 are associated with superior frontal gyrus volume.	Superior frontal gyrus grey matter volume	158 Japanese ancestry schizophrenia cases, 378 Japanese ancestry healthy controls		1p36.12	EIF4G3	EIF4G3			ENSG00000075151			rs4654899-A	rs4654899	0	4654899	intron_variant	0	0.33	8e-09	8.09691	(Right superior frontal gyrus)	969.5	[NR] unit decrease	Affymetrix [517946]	N	Brain/Cognition
1	rs374607024	1	21410231	rs4654899	2015-06-18	25335168	Hashimoto R	2014-10-21	Transl Psychiatry	www.ncbi.nlm.nih.gov/pubmed/25335168	Common variants at 1p36 are associated with superior frontal gyrus volume.	Superior frontal gyrus grey matter volume	158 Japanese ancestry schizophrenia cases, 378 Japanese ancestry healthy controls		1p36.12	EIF4G3	EIF4G3			ENSG00000075151			rs4654899-A	rs4654899	0	4654899	intron_variant	0	0.33	2e-06	5.69897	(Left superior frontal gyrus)	787	[NR] unit decrease	Affymetrix [517946]	N	Brain/Cognition
1	rs374607024	1	21416181	rs957163	2019-04-12	30696823	Jones SE	2019-01-29	Nat Commun	www.ncbi.nlm.nih.gov/pubmed/30696823	Genome-wide association analyses of chronotype in 697,828 individuals provides insights into circadian rhythms.	Morning person	252,287 European ancestry cases, 150,908 European ancestry controls	120,478 European ancestry cases, 127,622 European ancestry controls	1p36.12	EIF4G3	EIF4G3			ENSG00000075151			rs957163-T	rs957163	0	957163	intron_variant	0	0.3999	9e-18	17.0458		1.0316		Affymetrix [11880941] (imputed)	N	Chronotype
1	rs374607024	1	21420617	rs11807193	2020-09-18	32888494	Vuckovic D	2020-09-01	Cell	www.ncbi.nlm.nih.gov/pubmed/32888494	The Polygenic and Monogenic Basis of Blood Traits and Diseases.	Red blood cell count	408,112 British individuals		1p36.12	EIF4G3	EIF4G3			ENSG00000075151			rs11807193-A	rs11807193	0	11807193	intron_variant	0	0.390205	2e-14	13.699		0.0176388	[0.013-0.022] unit decrease	Affymetrix [93095623] (imputed)	N	Iron/Red Blood Cells
1	rs374607024	1	21434533	rs7537072	2020-03-23	31900758	Han X	2020-01-03	Eur J Epidemiol	www.ncbi.nlm.nih.gov/pubmed/31900758	Using Mendelian randomization to evaluate the causal relationship between serum C-reactive protein levels and age-related macular degeneration.	C-reactive protein levels	418,642 British ancestry individuals		1p36.12	NR	EIF4G3			ENSG00000075151			rs7537072-T	rs7537072	0	7537072	intron_variant	0	0.582962	2e-10	9.69897		0.0126313	[0.0088-0.0165] unit increase	NR [NR]	N	Blood Markers (non-Iron)
1	rs374607024	1	21455559	rs7556221	2019-02-08	30595370	Kichaev G	2018-12-27	Am J Hum Genet	www.ncbi.nlm.nih.gov/pubmed/30595370	Leveraging Polygenic Functional Enrichment to Improve GWAS Power.	Mean corpuscular hemoglobin	approximately 443,000 European ancestry individuals		1p36.12		EIF4G3			ENSG00000075151			rs7556221-?	rs7556221	0	7556221	intron_variant	0	NR	2e-13	12.699				NR [~ 8900000] (imputed)	N	Iron/Red Blood Cells
1	rs374607024	1	21505931	rs9426736	2020-09-21	32888493	Chen MH	2020-09-01	Cell	www.ncbi.nlm.nih.gov/pubmed/32888493	Trans-ethnic and Ancestry-Specific Blood-Cell Genetics in 746,667 Individuals from 5 Global Populations.	Mean corpuscular hemoglobin	486,823 European ancestry individuals		1p36.12	NR	EIF4G3 - ECE1	ENSG00000075151	ENSG00000117298		2550	37809	rs9426736-G	rs9426736	0	9426736	intergenic_variant	1	0.462578	4e-16	15.3979		0.015712	[0.012-0.019] SD unit increase	Affymetrix, Illumina [50266654] (imputed)	N	Iron/Red Blood Cells
1	rs6661993	1	21506276	rs12097415	2020-09-18	32888494	Vuckovic D	2020-09-01	Cell	www.ncbi.nlm.nih.gov/pubmed/32888494	The Polygenic and Monogenic Basis of Blood Traits and Diseases.	Basophil count	408,112 British individuals		1p36.12	EIF4G3, AL031005.1	EIF4G3 - ECE1	ENSG00000075151	ENSG00000117298		2895	37464	rs12097415-A	rs12097415	0	12097415	intergenic_variant	1	0.54711	7e-20	19.1549		0.0204444	[0.016-0.025] unit decrease	Affymetrix [93095623] (imputed)	N	Blood Markers (non-Iron)
1	rs6661993	1	21506276	rs12097415	2020-09-23	32888494	Vuckovic D	2020-09-01	Cell	www.ncbi.nlm.nih.gov/pubmed/32888494	The Polygenic and Monogenic Basis of Blood Traits and Diseases.	Basophil percentage of white cells	408,112 British individuals		1p36.12	EIF4G3, AL031005.1	EIF4G3 - ECE1	ENSG00000075151	ENSG00000117298		2895	37464	rs12097415-A	rs12097415	0	12097415	intergenic_variant	1	0.547092	2e-18	17.699		0.0195986	[0.015-0.024] unit decrease	Affymetrix [93095623] (imputed)	N	Blood Markers (non-Iron)
1	rs6661993	1	21506276	rs12097415	2020-09-21	32888493	Chen MH	2020-09-01	Cell	www.ncbi.nlm.nih.gov/pubmed/32888493	Trans-ethnic and Ancestry-Specific Blood-Cell Genetics in 746,667 Individuals from 5 Global Populations.	Red cell distribution width	563,352 African American or Afro-Caribbean, African ancestry, European ancestry, East Asian ancestry, Hispanic or Latin American and South Asian ancestry individuals		1p36.12	NR	EIF4G3 - ECE1	ENSG00000075151	ENSG00000117298		2895	37464	rs12097415-A	rs12097415	0	12097415	intergenic_variant	1	0.551406	2e-10	9.69897				Affymetrix, Illumina [22063850] (imputed)	N	Iron/Red Blood Cells
1	rs6661993	1	21506930	rs4060971	2020-09-21	32888493	Chen MH	2020-09-01	Cell	www.ncbi.nlm.nih.gov/pubmed/32888493	Trans-ethnic and Ancestry-Specific Blood-Cell Genetics in 746,667 Individuals from 5 Global Populations.	Basophil count	577,663 African American or Afro-Caribbean, African ancestry, European ancestry, East Asian ancestry, Hispanic or Latin American and South Asian ancestry individuals		1p36.12	NR	EIF4G3 - ECE1	ENSG00000075151	ENSG00000117298		3549	36810	rs4060971-T	rs4060971	0	4060971	intergenic_variant	1	0.551113	9e-21	20.0458				Affymetrix, Illumina [19905671] (imputed)	N	Blood Markers (non-Iron)
1	rs6661993	1	21506930	rs4060971	2020-09-21	32888493	Chen MH	2020-09-01	Cell	www.ncbi.nlm.nih.gov/pubmed/32888493	Trans-ethnic and Ancestry-Specific Blood-Cell Genetics in 746,667 Individuals from 5 Global Populations.	Basophil count	474,001 European ancestry individuals		1p36.12	NR	EIF4G3 - ECE1	ENSG00000075151	ENSG00000117298		3549	36810	rs4060971-T	rs4060971	0	4060971	intergenic_variant	1	0.551092	2e-23	22.699		0.02066	[0.017-0.025] SD unit decrease	Affymetrix, Illumina [50036608] (imputed)	N	Blood Markers (non-Iron)
1	rs6661993	1	21509642	rs4654906	2020-02-05	31666681	Zhao B	2019-10-30	Mol Psychiatry	www.ncbi.nlm.nih.gov/pubmed/31666681	Large-scale GWAS reveals genetic architecture of brain white matter microstructure and genetic overlap with cognitive and mental health traits (n = 17,706).	White matter microstructure (axial diusivities)	17,706 European ancestry individuals		1p36.12	NR	EIF4G3 - ECE1	ENSG00000075151	ENSG00000117298		6261	34098	rs4654906-?	rs4654906	0	4654906	regulatory_region_variant	1		4e-08	7.39794	(Posterior limb of internal capsule)			NR [8955960] (imputed)	N	Brain/Cognition
1	rs6661993	1	21520449	rs9426660	2020-09-21	32888493	Chen MH	2020-09-01	Cell	www.ncbi.nlm.nih.gov/pubmed/32888493	Trans-ethnic and Ancestry-Specific Blood-Cell Genetics in 746,667 Individuals from 5 Global Populations.	Eosinophil counts	583,850 African American or Afro-Caribbean, African ancestry, European ancestry, East Asian ancestry, Hispanic or Latin American and South Asian ancestry individuals		1p36.12	NR	EIF4G3 - ECE1	ENSG00000075151	ENSG00000117298		17068	23291	rs9426660-G	rs9426660	0	9426660	intergenic_variant	1	0.55101	1e-10	10				Affymetrix, Illumina [19872809] (imputed)	N	Blood Markers (non-Iron)
1	rs374607024	1	21528835	rs10916951	2019-03-18	30643256	Baselmans BML	2019-01-14	Nat Genet	www.ncbi.nlm.nih.gov/pubmed/30643256	Multivariate genome-wide analyses of the well-being spectrum.	Life satisfaction	80,852 European ancestry individuals		1p36.12	NR	EIF4G3 - ECE1	ENSG00000075151	ENSG00000117298		25454	14905	rs10916951-T	rs10916951	0	10916951	intergenic_variant	1	0.39345231723779	3e-08	7.52288		0.00739421	[0.0048-0.01] unit decrease	NR [NR]	N	Personality/Affect
1	rs374607024	1	21528835	rs10916951	2019-03-18	30643256	Baselmans BML	2019-01-14	Nat Genet	www.ncbi.nlm.nih.gov/pubmed/30643256	Multivariate genome-wide analyses of the well-being spectrum.	Positive affect	410,603 European ancestry individuals		1p36.12	NR	EIF4G3 - ECE1	ENSG00000075151	ENSG00000117298		25454	14905	rs10916951-T	rs10916951	0	10916951	intergenic_variant	1	0.39345231723779	1e-08	8		0.00696688	[0.0046-0.0094] unit decrease	NR [NR]	N	Personality/Affect
1	rs374607024	1	21534237	rs12131134	2019-03-18	30643256	Baselmans BML	2019-01-14	Nat Genet	www.ncbi.nlm.nih.gov/pubmed/30643256	Multivariate genome-wide analyses of the well-being spectrum.	Depressive symptoms	1,067,913 European ancestry individuals	228,033 European ancestry individuals	1p36.12	NR	EIF4G3 - ECE1	ENSG00000075151	ENSG00000117298		30856	9503	rs12131134-T	rs12131134	0	12131134	intergenic_variant	1	0.439430231644642	2e-09	8.69897		0.00570421	[0.0038-0.0076] unit decrease	NR [NR]	N	Psychopathology
1	rs374607024	1	21534237	rs12131134	2019-03-18	30643256	Baselmans BML	2019-01-14	Nat Genet	www.ncbi.nlm.nih.gov/pubmed/30643256	Multivariate genome-wide analyses of the well-being spectrum.	Neuroticism	523,783 European ancestry individuals	59,206 European ancestry individuals	1p36.12	NR	EIF4G3 - ECE1	ENSG00000075151	ENSG00000117298		30856	9503	rs12131134-T	rs12131134	0	12131134	intergenic_variant	1	0.439430231644642	2e-09	8.69897		0.00895876	[0.0061-0.0119] unit decrease	NR [NR]	N	Psychopathology
1	rs374607024	1	21535330	rs12752290	2019-06-25	30804565	Jansen PR	2019-02-25	Nat Genet	www.ncbi.nlm.nih.gov/pubmed/30804565	Genome-wide analysis of insomnia in 1,331,010 individuals identifies new risk loci and functional pathways.	Ease of getting up in the morning	385,949 European ancestry individuals		1p36.12	NR	EIF4G3 - ECE1	ENSG00000075151	ENSG00000117298		31949	8410	rs12752290-C	rs12752290	0	12752290	intergenic_variant	1	0.4421	1e-12	12		0.0124	[0.0091-0.0157] unit increase	Affymetrix, Illumina [10862568] (imputed)	N	Chronotype
1	rs374607024	1	21535330	rs12752290	2019-04-12	30696823	Jones SE	2019-01-29	Nat Commun	www.ncbi.nlm.nih.gov/pubmed/30696823	Genome-wide association analyses of chronotype in 697,828 individuals provides insights into circadian rhythms.	Morning person	252,287 European ancestry cases, 150,908 European ancestry controls	120,478 European ancestry cases, 127,622 European ancestry controls	1p36.12	EIF4G3, ECE1	EIF4G3 - ECE1	ENSG00000075151	ENSG00000117298		31949	8410	rs12752290-C	rs12752290	0	12752290	intergenic_variant	1	0.4444	3e-18	17.5229		1.03114		Affymetrix [11880941] (imputed)	N	Chronotype
2	rs839763	1	43760236	rs7549876	2019-02-08	30595370	Kichaev G	2018-12-27	Am J Hum Genet	www.ncbi.nlm.nih.gov/pubmed/30595370	Leveraging Polygenic Functional Enrichment to Improve GWAS Power.	White blood cell count	approximately 444,000 European ancestry individuals		1p34.2		C1orf210 - TIE1	ENSG00000253313	ENSG00000066056		8948	6417	rs7549876-?	rs7549876	0	7549876	intergenic_variant	1	NR	6e-09	8.22185				NR [~ 8900000] (imputed)	N	Blood Markers (non-Iron)
2	rs839763	1	43761651	rs4660253	2020-09-18	32888494	Vuckovic D	2020-09-01	Cell	www.ncbi.nlm.nih.gov/pubmed/32888494	The Polygenic and Monogenic Basis of Blood Traits and Diseases.	Hemoglobin	408,112 British individuals		1p34.2		C1orf210 - TIE1	ENSG00000253313	ENSG00000066056		10363	5002	rs4660253-T	rs4660253	0	4660253	intergenic_variant	1	0.617593	1e-17	17		0.0197719	[0.015-0.024] unit decrease	Affymetrix [93095623] (imputed)	N	Iron/Red Blood Cells
2	rs839763	1	43761651	rs4660253	2020-09-21	32888493	Chen MH	2020-09-01	Cell	www.ncbi.nlm.nih.gov/pubmed/32888493	Trans-ethnic and Ancestry-Specific Blood-Cell Genetics in 746,667 Individuals from 5 Global Populations.	Hematocrit	562,259 European ancestry individuals		1p34.2	NR	C1orf210 - TIE1	ENSG00000253313	ENSG00000066056		10363	5002	rs4660253-T	rs4660253	0	4660253	intergenic_variant	1	0.617445	4e-17	16.3979		0.016408	[0.013-0.02] SD unit decrease	Affymetrix, Illumina [50640577] (imputed)	N	Iron/Red Blood Cells
2	rs839763	1	43761651	rs4660253	2020-09-21	32888493	Chen MH	2020-09-01	Cell	www.ncbi.nlm.nih.gov/pubmed/32888493	Trans-ethnic and Ancestry-Specific Blood-Cell Genetics in 746,667 Individuals from 5 Global Populations.	Hematocrit	737,823 African American or Afro-Caribbean, African ancestry, European ancestry, East Asian ancestry, Hispanic or Latin American and South Asian ancestry individuals		1p34.2	NR	C1orf210 - TIE1	ENSG00000253313	ENSG00000066056		10363	5002	rs4660253-T	rs4660253	0	4660253	intergenic_variant	1	0.648248	8e-15	14.0969				Affymetrix, Illumina [24558453] (imputed)	N	Iron/Red Blood Cells
2	rs839763	1	43761651	rs4660253	2020-09-21	32888493	Chen MH	2020-09-01	Cell	www.ncbi.nlm.nih.gov/pubmed/32888493	Trans-ethnic and Ancestry-Specific Blood-Cell Genetics in 746,667 Individuals from 5 Global Populations.	Hemoglobin concentration	746,431 African American or Afro-Caribbean, African ancestry, European ancestry, East Asian ancestry, Hispanic or Latin American and South Asian ancestry individuals		1p34.2	NR	C1orf210 - TIE1	ENSG00000253313	ENSG00000066056		10363	5002	rs4660253-T	rs4660253	0	4660253	intergenic_variant	1	0.649735	2e-19	18.699				Affymetrix, Illumina [24653286] (imputed)	N	Iron/Red Blood Cells
2	rs839763	1	43761651	rs4660253	2020-09-21	32888493	Chen MH	2020-09-01	Cell	www.ncbi.nlm.nih.gov/pubmed/32888493	Trans-ethnic and Ancestry-Specific Blood-Cell Genetics in 746,667 Individuals from 5 Global Populations.	Hemoglobin concentration	563,946 European ancestry individuals		1p34.2	NR	C1orf210 - TIE1	ENSG00000253313	ENSG00000066056		10363	5002	rs4660253-T	rs4660253	0	4660253	intergenic_variant	1	0.617493	2e-21	20.699		0.018513	[0.015-0.022] SD unit decrease	Affymetrix, Illumina [50638016] (imputed)	N	Iron/Red Blood Cells
2	rs839763	1	43761651	rs4660253	2020-09-18	32888494	Vuckovic D	2020-09-01	Cell	www.ncbi.nlm.nih.gov/pubmed/32888494	The Polygenic and Monogenic Basis of Blood Traits and Diseases.	Hematocrit	408,112 British individuals		1p34.2		C1orf210 - TIE1	ENSG00000253313	ENSG00000066056		10363	5002	rs4660253-T	rs4660253	0	4660253	intergenic_variant	1	0.617588	2e-15	14.699		0.0183425	[0.014-0.023] unit decrease	Affymetrix [93095623] (imputed)	N	Iron/Red Blood Cells
2	rs839763	1	43764084	rs3120047	2020-01-28	31676860	Zhao B	2019-11-01	Nat Genet	www.ncbi.nlm.nih.gov/pubmed/31676860	Genome-wide association analysis of 19,629 individuals identifies variants influencing regional brain volumes and refines their genetic co-architecture with cognitive and mental health traits.	Brain region volumes	19,629 British ancestry individuals		1p34.2	NR	C1orf210 - TIE1	ENSG00000253313	ENSG00000066056		12796	2569	rs3120047-?	rs3120047	0	3120047	intergenic_variant	1	NR	1e-08	8	(right pallidum)			NR [9227495] (imputed)	N	Brain/Cognition
2	rs839763	1	43764084	rs3120047	2020-06-17	32327693	Oskarsson GR	2020-04-23	Commun Biol	www.ncbi.nlm.nih.gov/pubmed/32327693	Predicted loss and gain of function mutations in ACO1 are associated with erythropoiesis.	Hemoglobin levels	684,122 European ancestry individuals		1p34.2	TIE1	C1orf210 - TIE1	ENSG00000253313	ENSG00000066056		12796	2569	rs3120047-G	rs3120047	0	3120047	intergenic_variant	1		1e-10	10		0.014	[NR] unit increase	Affymetrix, Illumina [43000000] (imputed)	N	Iron/Red Blood Cells
2	rs839763	1	43764165	rs3120124	2020-01-28	31676860	Zhao B	2019-11-01	Nat Genet	www.ncbi.nlm.nih.gov/pubmed/31676860	Genome-wide association analysis of 19,629 individuals identifies variants influencing regional brain volumes and refines their genetic co-architecture with cognitive and mental health traits.	Brain region volumes	19,629 British ancestry individuals		1p34.2	NR	C1orf210 - TIE1	ENSG00000253313	ENSG00000066056		12877	2488	rs3120124-?	rs3120124	0	3120124	intergenic_variant	1	NR	5e-11	10.301	(left pallidum)			NR [9227495] (imputed)	N	Brain/Cognition
2	rs839763	1	43765089	rs1209384	2018-11-16	30072576	Emilsson V	2018-08-02	Science	www.ncbi.nlm.nih.gov/pubmed/30072576	Co-regulatory networks of human serum proteins link genetics to disease.	Blood protein levels	3,200 European ancestry individuals		1p34.2	TIE1	C1orf210 - TIE1	ENSG00000253313	ENSG00000066056		13801	1564	rs1209384-G	rs1209384	0	1209384	intergenic_variant	1	0.594375	5e-16	15.301	(TIE1, 2844_53_2)	0.200107	[0.15-0.25] unit increase	Illumina [> 1000000] (imputed)	N	Blood Markers (non-Iron)
2	rs839763	1	43773033	rs2275180	2018-07-05	29875488	Sun BB	2018-06-06	Nature	www.ncbi.nlm.nih.gov/pubmed/29875488	Genomic atlas of the human plasma proteome.	Blood protein levels	3,301 European ancestry individuals		1p34.2	TIE1	TIE1			ENSG00000066056			rs2275180-G	rs2275180	0	2275180	intron_variant	0	0.623	5e-24	23.301	(Tyrosine-protein kinase receptor Tie-1, soluble, TIE1.2844.53.2)	0.25	[0.19-0.31] unit increase	Affymetrix [10572788] (imputed)	N	Blood Markers (non-Iron)
2	rs839763	1	43816532	rs839996	2020-10-23	32665545	van der Meer D	2020-07-14	Nat Commun	www.ncbi.nlm.nih.gov/pubmed/32665545	Understanding the genetic determinants of the brain with MOSTest.	Brain morphology (MOSTest)	26,502 European ancestry individuals		1p34.2	C1orf210, TIE1, MPL, CDC20, ELOVL1, MED8, SZT2, HYI	MPL			ENSG00000117400			rs839996-?	rs839996	0	839996	intron_variant	0		1e-11	11				NR [7428630] (imputed)	N	Brain/Cognition
2	rs839763	1	43836928	rs652941	2021-06-29	33462484	Sinnott-Armstrong N	2021-01-18	Nat Genet	www.ncbi.nlm.nih.gov/pubmed/33462484	Genetics of 35 blood and urine biomarkers in the UK Biobank.	Insulin-like growth factor 1 levels	340,567 European ancestry individuals, 5,974 African ancestry individuals, 7,283 South Asian ancestry individuals		1p34.2	NR	ELOVL1 - MED8	ENSG00000066322	ENSG00000159479		3183	12660	rs652941-C	rs652941	0	652941	intergenic_variant	1	NR	4e-11	10.3979		0.0163	[0.011-0.021] unit increase	Affymetrix [9000000] (imputed)	N	Blood Markers (non-Iron)
2	rs839763	1	43856410	rs839755	2018-11-29	30224653	Evangelou E	2018-09-17	Nat Genet	www.ncbi.nlm.nih.gov/pubmed/30224653	Genetic analysis of over 1 million people identifies 535 new loci associated with blood pressure traits.	Systolic blood pressure	757,601 European ancestry individuals	249,262 European ancestry individuals	1p34.2	SZT2	SZT2			ENSG00000198198			rs839755-A	rs839755	0	839755	intron_variant	0	0.6191	1e-19	19		0.2274	[0.18-0.28] mmHg decrease	Affymetrix, Illumina [~ 7100000] (imputed)	N	Blood Pressure
2	rs839763	1	43862158	rs839758	2020-01-28	31676860	Zhao B	2019-11-01	Nat Genet	www.ncbi.nlm.nih.gov/pubmed/31676860	Genome-wide association analysis of 19,629 individuals identifies variants influencing regional brain volumes and refines their genetic co-architecture with cognitive and mental health traits.	Brain region volumes	19,629 British ancestry individuals		1p34.2	NR	SZT2			ENSG00000198198			rs839758-?	rs839758	0	839758	intron_variant	0	NR	4e-08	7.39794	(right pallidum)			NR [9227495] (imputed)	N	Brain/Cognition
2	rs839763	1	43863857	rs839761	2020-01-28	31676860	Zhao B	2019-11-01	Nat Genet	www.ncbi.nlm.nih.gov/pubmed/31676860	Genome-wide association analysis of 19,629 individuals identifies variants influencing regional brain volumes and refines their genetic co-architecture with cognitive and mental health traits.	Brain region volumes	19,629 British ancestry individuals		1p34.2	NR	SZT2			ENSG00000198198			rs839761-?	rs839761	0	839761	intron_variant	0	NR	5e-09	8.30103	(left pallidum)			NR [9227495] (imputed)	N	Brain/Cognition
2	rs839763	1	43886494	rs2782643	2020-06-17	32327693	Oskarsson GR	2020-04-23	Commun Biol	www.ncbi.nlm.nih.gov/pubmed/32327693	Predicted loss and gain of function mutations in ACO1 are associated with erythropoiesis.	Hemoglobin levels	684,122 European ancestry individuals		1p34.2	SZT2	SZT2			ENSG00000198198			rs2782643-T	rs2782643	0	2782643	missense_variant	0		2e-11	10.699		0.015	[NR] unit increase	Affymetrix, Illumina [43000000] (imputed)	N	Iron/Red Blood Cells
2	rs839763	1	43917409	rs2251804	2020-09-18	32888494	Vuckovic D	2020-09-01	Cell	www.ncbi.nlm.nih.gov/pubmed/32888494	The Polygenic and Monogenic Basis of Blood Traits and Diseases.	Monocyte count	408,112 British individuals		1p34.2	SZT2	SZT2, HYI			ENSG00000198198, ENSG00000178922			rs2251804-C	rs2251804	0	2251804	3_prime_UTR_variant	0	0.42489	6e-11	10.2218		0.0146211	[0.01-0.019] unit increase	Affymetrix [93095623] (imputed)	N	Blood Markers (non-Iron)
2	rs839763	1	43926305	rs2782652	2019-02-08	30595370	Kichaev G	2018-12-27	Am J Hum Genet	www.ncbi.nlm.nih.gov/pubmed/30595370	Leveraging Polygenic Functional Enrichment to Improve GWAS Power.	Systolic blood pressure	approximately 422,000 European ancestry individuals		1p34.2		HYI-AS1 - PTPRF	ENSG00000229348	ENSG00000142949		3639	64553	rs2782652-?	rs2782652	0	2782652	regulatory_region_variant	1	NR	7e-19	18.1549				NR [~ 8900000] (imputed)	N	Blood Pressure
2	rs839763	1	43930738	rs2842198	2021-07-27	33479212	Yao X	2021-01-21	Transl Psychiatry	www.ncbi.nlm.nih.gov/pubmed/33479212	Integrative analysis of genome-wide association studies identifies novel loci associated with neuropsychiatric disorders.	Attention deficit hyperactivity disorder (MTAG)	at least 19,099 European ancestry cases, at least 34,194 European ancestry controls	2,726 European ancestry cases, 16,299 European ancestry controls	1p34.2	NR	HYI-AS1 - PTPRF	ENSG00000229348	ENSG00000142949		8072	60120	rs2842198-A	rs2842198	0	2842198	intergenic_variant	1	0.3976	8e-09	8.09691		0.0719314	[0.047-0.096] unit decrease	NR [NR]	N	Other
2	rs839763	1	43930738	rs2842198	2020-02-11	31835028	Cross-Disorder Group of the Psychiatric Genomics Consortium	2019-12-01	Cell	www.ncbi.nlm.nih.gov/pubmed/31835028	Genomic Relationships, Novel Loci, and Pleiotropic Mechanisms across Eight Psychiatric Disorders.	Anorexia nervosa, attention-deficit/hyperactivity disorder, autism spectrum disorder, bipolar disorder, major depression, obsessive-compulsive disorder, schizophrenia, or Tourette syndrome (pleiotropy)	19,009 European ancestry ADHD cases, 3,495 European ancestry anorexia cases, 18,381 European ancestry autism cases, 20,352 European ancestry bipolar disorder cases, 130,664 European ancestry major depression cases, 2,688 European ancestry OCD cases, 33,640 European ancestry schizophrenia cases, 4,645 European ancestry Tourette's cases, 494,162 European ancestry controls		1p34.2	HYI, SZT2	HYI-AS1 - PTPRF	ENSG00000229348	ENSG00000142949		8072	60120	rs2842198-?	rs2842198	0	2842198	intergenic_variant	1		1e-08	8				NR [6786993] (imputed)	N	Psychopathology
3	rs10752613	1	153753725	rs10908474	2017-03-22	27798627	Barban N	2016-10-31	Nat Genet	www.ncbi.nlm.nih.gov/pubmed/27798627	Genome-wide analysis identifies 12 loci influencing human reproductive behavior.	Number of children ever born	225,230 European ancestry women, 103,909 European ancestry men		1q21.3	SLC27A3, GATAD2B	Y_RNA - Y_RNA	ENSG00000201314	ENSG00000201314		54896	4471	rs10908474-A	rs10908474	0	10908474	intergenic_variant	1	0.384	2e-08	7.69897		0.02	NR unit increase	NR [2400000] (imputed)	N	Other
3	rs10752613	1	153753725	rs10908474	2018-08-07	27798627	Barban N	2016-10-31	Nat Genet	www.ncbi.nlm.nih.gov/pubmed/27798627	Genome-wide analysis identifies 12 loci influencing human reproductive behavior.	Number of children ever born	225,230 European ancestry women		1q21.3	SLC27A3, GATAD2B	Y_RNA - Y_RNA	ENSG00000201314	ENSG00000201314		54896	4471	rs10908474-A	rs10908474	0	10908474	intergenic_variant	1	0.384	8e-06	5.09691		0.02	NR unit increase	NR [2400000] (imputed)	N	Other
3	rs6690619	1	153761750	rs9427220	2021-08-20	33693791	Park S	2021-03-09	J Nutr	www.ncbi.nlm.nih.gov/pubmed/33693791	Observational or Genetically Predicted Higher Vegetable Intake and Kidney Function Impairment: An Integrated Population-Scale Cross-Sectional Analysis and Mendelian Randomization Study.	Vegetable consumption	337,128 European ancestry individuals		1q21.3	INTS3	GATAD2B			ENSG00000143614			rs9427220-A	rs9427220	0	9427220	3_prime_UTR_variant	0	0.445	1e-09	9		0.011	[0.0071-0.0149] unit increase	NR [NR] (imputed)	N	Nutrition
3	rs6690619	1	153765399	rs6690619	2020-07-08	32066663	Niarchou M	2020-02-03	Transl Psychiatry	www.ncbi.nlm.nih.gov/pubmed/32066663	Genome-wide association study of dietary intake in the UK biobank study and its associations with schizophrenia and other traits.	Fruit consumption	335,576 European ancestry individuals		1q21.3	SLC27A3, GATAD2B, DENND4B, CRTC2, SLC39A1, CREB3L4, JTB, RAB13, RPS27, NUP210L	GATAD2B			ENSG00000143614			rs6690619-?	rs6690619	0	6690619	intron_variant	0	NR	3e-08	7.52288		0.0135468	[0.0088-0.0183] unit increase	Affymetrix [25921788] (imputed)	N	Nutrition
3	rs6690619	1	153765399	rs6690619	2020-07-08	32066663	Niarchou M	2020-02-03	Transl Psychiatry	www.ncbi.nlm.nih.gov/pubmed/32066663	Genome-wide association study of dietary intake in the UK biobank study and its associations with schizophrenia and other traits.	Fish- and plant-related diet	154,123 European ancestry men, 181,453 European ancestry women		1q21.3	SLC27A3, GATAD2B, DENND4B, CRTC2, SLC39A1, CREB3L4, JTB, RAB13, RPS27, NUP210L, TPM3, C1orf189, C1orf43, UBAP2L, HAX1	GATAD2B			ENSG00000143614			rs6690619-?	rs6690619	0	6690619	intron_variant	0	NR	6e-14	13.2218		0.0182667	[0.014-0.023] unit increase	Affymetrix [25921788] (imputed)	N	Other
3	rs6690619	1	153769400	rs9426935	2012-10-12	22903471	Hibar DP	2012-08-18	Brain Imaging Behav	www.ncbi.nlm.nih.gov/pubmed/22903471	Genome-wide association identifies genetic variants associated with lentiform nucleus volume in N = 1345 young and elderly subjects.	Lentiform nucleus volume	162 European ancestry Alzheimer's disease cases, 346 European ancestry mild cognitive impairment cases, 198 European ancestry controls, 639 European ancestry individuals from 364 families		1q21.3	LOC343052	GATAD2B			ENSG00000143614			rs9426935-C	rs9426935	0	9426935	intron_variant	0	0.49	5e-06	5.30103		96.63	[NR] unit decrease	Illumina [2380200] (imputed)	N	Brain/Cognition
3	rs10752613	1	153787279	rs113422987	2020-10-23	32665545	van der Meer D	2020-07-14	Nat Commun	www.ncbi.nlm.nih.gov/pubmed/32665545	Understanding the genetic determinants of the brain with MOSTest.	Subcortical volume (MOSTest)	26,502 European ancestry individuals		1q21.3	LACTBL1, C1orf234, KDM1A, LUZP1, HTR1D	GATAD2B			ENSG00000143614			rs113422987-?	rs113422987	0	113422987	intron_variant	0		1e-10	10				NR [7428630] (imputed)	N	Brain/Cognition
3	rs10752613	1	153797015	rs112780312	2019-02-06	30595370	Kichaev G	2018-12-27	Am J Hum Genet	www.ncbi.nlm.nih.gov/pubmed/30595370	Leveraging Polygenic Functional Enrichment to Improve GWAS Power.	Balding type 1	approximately 208,000 European ancestry individuals		1q21.3		GATAD2B			ENSG00000143614			rs112780312-?	rs112780312	0	112780312	intron_variant	0	NR	5e-09	8.30103				NR [~ 8900000] (imputed)	N	Baldness
3	rs10752613	1	153797015	rs112780312	2018-09-17	29844566	Davies G	2018-05-29	Nat Commun	www.ncbi.nlm.nih.gov/pubmed/29844566	Study of 300,486 individuals identifies 148 independent genetic loci influencing general cognitive function.	General cognitive ability	up to 300,486 European ancestry individuals		1q21.3	GATAD2B	GATAD2B			ENSG00000143614			rs112780312-A	rs112780312	0	112780312	intron_variant	0	NR	1e-08	8		5.736	z-score decrease	Affymetrix, Illumina [at least 2500000] (imputed)	N	Brain/Cognition
3	rs10752613	1	153797015	rs112780312	2018-09-12	29942086	Savage JE	2018-06-25	Nat Genet	www.ncbi.nlm.nih.gov/pubmed/29942086	Genome-wide association meta-analysis in 269,867 individuals identifies new genetic and functional links to intelligence.	Intelligence	269,867 European ancestry individuals		1q21.3	NR	GATAD2B			ENSG00000143614			rs112780312-A	rs112780312	0	112780312	intron_variant	0	NR	4e-09	8.39794		5.899	z-score decrease	Affymetrix, Illumina [9295118] (imputed)	N	Brain/Cognition
3	rs10752613	1	153797015	rs112780312	2018-11-12	30038396	Lee JJ	2018-07-23	Nat Genet	www.ncbi.nlm.nih.gov/pubmed/30038396	Gene discovery and polygenic prediction from a genome-wide association study of educational attainment in 1.1 million individuals.	Cognitive performance	257,841 European ancestry individuals		1q21.3	Intergenic	GATAD2B			ENSG00000143614			rs112780312-A	rs112780312	0	112780312	intron_variant	0	0.2761	4e-11	10.3979		0.0212	[0.015-0.027] unit decrease	Affymetrix, Illumina [10100000] (imputed)	N	Brain/Cognition
3	rs10752613	1	153797015	rs112780312	2018-11-12	30038396	Lee JJ	2018-07-23	Nat Genet	www.ncbi.nlm.nih.gov/pubmed/30038396	Gene discovery and polygenic prediction from a genome-wide association study of educational attainment in 1.1 million individuals.	Cognitive performance (MTAG)	402,382 European ancestry individuals		1q21.3	Intergenic	GATAD2B			ENSG00000143614			rs112780312-A	rs112780312	0	112780312	intron_variant	0	0.2761	5e-16	15.301	(MTAG)	0.0209	[0.016-0.026] unit decrease	Affymetrix, Illumina [7100000] (imputed)	N	Brain/Cognition
3	rs10752613	1	153797015	rs112780312	2021-01-13	33414549	Demange PA	2021-01-07	Nat Genet	www.ncbi.nlm.nih.gov/pubmed/33414549	Investigating the genetic architecture of noncognitive skills using GWAS-by-subtraction.	Cognitive aspects of educational attainment	257,700 European ancestry individuals		1q21.3	NR	GATAD2B			ENSG00000143614			rs112780312-G	rs112780312	0	112780312	intron_variant	0	0.277336	5e-11	10.301		0.0461021	[0.032-0.06] unit increase	Affymetrix, Illumina, Perlegen [7305956] (imputed)	N	Brain/Cognition
3	rs10752613	1	153798128	rs4391701	2020-10-23	32665545	van der Meer D	2020-07-14	Nat Commun	www.ncbi.nlm.nih.gov/pubmed/32665545	Understanding the genetic determinants of the brain with MOSTest.	Brain morphology (MOSTest)	26,502 European ancestry individuals		1q21.3	INTS3, SLC27A3, GATAD2B, DENND4B, CRTC2, SLC39A1, CREB3L4, JTB, RAB13, RPS27, NUP210L, TPM3, C1orf189, C1orf43, UBAP2L, HAX1	GATAD2B			ENSG00000143614			rs4391701-?	rs4391701	0	4391701	intron_variant	0		2e-15	14.699				NR [7428630] (imputed)	N	Brain/Cognition
3	rs10752613	1	153798128	rs4391701	2018-11-12	30038396	Lee JJ	2018-07-23	Nat Genet	www.ncbi.nlm.nih.gov/pubmed/30038396	Gene discovery and polygenic prediction from a genome-wide association study of educational attainment in 1.1 million individuals.	Highest math class taken (MTAG)	811,539 European ancestry individuals		1q21.3	Intergenic	GATAD2B			ENSG00000143614			rs4391701-T	rs4391701	0	4391701	intron_variant	0	0.312	8e-18	17.0969	(MTAG)	0.0153	[0.012-0.019] unit decrease	Affymetrix, Illumina [7100000] (imputed)	N	Brain/Cognition
3	rs10752613	1	153822673	rs4612664	2018-11-12	30038396	Lee JJ	2018-07-23	Nat Genet	www.ncbi.nlm.nih.gov/pubmed/30038396	Gene discovery and polygenic prediction from a genome-wide association study of educational attainment in 1.1 million individuals.	Highest math class taken	430,445 European ancestry individuals		1q21.3	Intergenic	GATAD2B			ENSG00000143614			rs4612664-T	rs4612664	0	4612664	intron_variant	0	0.6852	2e-10	9.69897		0.0156	[0.011-0.02] unit increase	Affymetrix, Illumina [10000000] (imputed)	N	Brain/Cognition
3	rs10752613	1	153822673	rs4612664	2018-11-12	30038396	Lee JJ	2018-07-23	Nat Genet	www.ncbi.nlm.nih.gov/pubmed/30038396	Gene discovery and polygenic prediction from a genome-wide association study of educational attainment in 1.1 million individuals.	Self-reported math ability (MTAG)	670,471 European ancestry individuals		1q21.3	Intergenic	GATAD2B			ENSG00000143614			rs4612664-T	rs4612664	0	4612664	intron_variant	0	0.6851	1e-16	16	(MTAG)	0.016	[0.012-0.02] unit increase	Affymetrix, Illumina [7100000] (imputed)	N	Brain/Cognition
3	rs6690619	1	153827552	rs7554469	2017-03-17	27089181	Okbay A	2016-04-18	Nat Genet	www.ncbi.nlm.nih.gov/pubmed/27089181	Genetic variants associated with subjective well-being, depressive symptoms, and neuroticism identified through genome-wide analyses.	Life satisfaction	166,205 European ancestry individuals		1q21.3	NR	GATAD2B			ENSG00000143614			rs7554469-A	rs7554469	0	7554469	intron_variant	0	0.4889	3e-09	8.52288		0.0218	[0.015-0.029] unit increase	Affymetrix, Illumina, Perlegen [at least 5170349] (imputed)	N	Personality/Affect
3	rs10752613	1	153828080	rs4595397	2018-11-12	30038396	Lee JJ	2018-07-23	Nat Genet	www.ncbi.nlm.nih.gov/pubmed/30038396	Gene discovery and polygenic prediction from a genome-wide association study of educational attainment in 1.1 million individuals.	Self-reported math ability	564,698 European ancestry individuals		1q21.3	Intergenic	GATAD2B			ENSG00000143614			rs4595397-T	rs4595397	0	4595397	intron_variant	0	0.6867	1e-11	11		0.0143	[0.01-0.018] unit increase	Affymetrix, Illumina [10000000] (imputed)	N	Brain/Cognition
3	rs6690619	1	153848996	rs7414227	2012-10-12	22903471	Hibar DP	2012-08-18	Brain Imaging Behav	www.ncbi.nlm.nih.gov/pubmed/22903471	Genome-wide association identifies genetic variants associated with lentiform nucleus volume in N = 1345 young and elderly subjects.	Lentiform nucleus volume	162 European ancestry Alzheimer's disease cases, 346 European ancestry mild cognitive impairment cases, 198 European ancestry controls, 639 European ancestry individuals from 364 families		1q21.3	GATAD2B	GATAD2B			ENSG00000143614			rs7414227-G	rs7414227	0	7414227	intron_variant	0	0.49	3e-06	5.52288		99.5	[NR] unit decrease	Illumina [2380200] (imputed)	N	Brain/Cognition
3	rs10752613	1	153858720	rs7537691	2019-02-01	30573740	Yap CX	2018-12-20	Nat Commun	www.ncbi.nlm.nih.gov/pubmed/30573740	Dissection of genetic variation and evidence for pleiotropy in male pattern baldness.	Male-pattern baldness	205,327 European ancestry males		1q21.3	NR	GATAD2B			ENSG00000143614			rs7537691-T	rs7537691	0	7537691	intron_variant	0	0.300041	2e-11	10.699		0.0223196	[0.016-0.029] unit decrease	NR [19129689] (imputed)	N	Baldness
3	rs10752613	1	153875689	rs11264567	2018-06-27	29527006	Warrier V	2018-03-12	Transl Psychiatry	www.ncbi.nlm.nih.gov/pubmed/29527006	Genome-wide analyses of self-reported empathy: correlations with autism, schizophrenia, and anorexia nervosa.	Empathy quotient	22,318 European ancestry males, 24,543 European ancestry females		1q21.3	GATAD2B, DENND4B, CRTC2, SLC39A1, CREB3L4	GATAD2B			ENSG00000143614			rs11264567-G	rs11264567	0	11264567	intron_variant	0	0.30279	3e-07	6.52288	(males)	0.72	[0.45-0.99] unit increase	Illumina [9955952] (imputed)	N	Personality/Affect
3	rs10752613	1	153886873	rs12033835	2018-11-12	30038396	Lee JJ	2018-07-23	Nat Genet	www.ncbi.nlm.nih.gov/pubmed/30038396	Gene discovery and polygenic prediction from a genome-wide association study of educational attainment in 1.1 million individuals.	Educational attainment (MTAG)	1,311,438 European ancestry individuals		1q21.3	Intergenic	GATAD2B			ENSG00000143614			rs12033835-T	rs12033835	0	12033835	intron_variant	0	0.6944	2e-12	11.699	(MTAG)	0.01	[0.0073-0.0127] unit increase	Affymetrix, Illumina [7100000] (imputed)	N	Brain/Cognition
3	rs6690619	1	153913770	rs2252508	2012-10-12	22903471	Hibar DP	2012-08-18	Brain Imaging Behav	www.ncbi.nlm.nih.gov/pubmed/22903471	Genome-wide association identifies genetic variants associated with lentiform nucleus volume in N = 1345 young and elderly subjects.	Lentiform nucleus volume	162 European ancestry Alzheimer's disease cases, 346 European ancestry mild cognitive impairment cases, 198 European ancestry controls, 639 European ancestry individuals from 364 families		1q21.3	DENND4B	DENND4B			ENSG00000198837			rs2252508-G	rs2252508	0	2252508	splice_region_variant	0	0.47	5e-06	5.30103		97.78	[NR] unit decrease	Illumina [2380200] (imputed)	N	Brain/Cognition
3	rs10752613	1	153921483	rs199747428	2021-07-27	34211149	Mills MC	2021-07-01	Nat Hum Behav	www.ncbi.nlm.nih.gov/pubmed/34211149	Identification of 371 genetic variants for age at first sex and birth linked to externalising behaviour.	Age at first birth	542,901 European ancestry individuals		1q21.3	CRTC2	CRTC2			ENSG00000160741			rs199747428-A	rs199747428	0	199747428	intron_variant	0	0.3023	4e-14	13.3979		0.0804	[0.06-0.101] unit decrease	NR [9744772] (imputed)	N	Other
3	rs10752613	1	153923276	rs10127983	2021-02-03	33398198	Conti DV	2021-01-04	Nat Genet	www.ncbi.nlm.nih.gov/pubmed/33398198	Trans-ancestry genome-wide association meta-analysis of prostate cancer identifies new susceptibility loci and informs genetic risk prediction.	Prostate cancer	85,554 European ancestry cases, 10,368 African ancestry cases, 8,611 East Asian ancestry cases, 2,714 Hispanic cases, 91,972 European ancestry controls, 10,986 African ancestry controls, 18,809 East Asian ancestry controls, 5,239 Hispanic controls		1q21.3	NR	CRTC2			ENSG00000160741			rs10127983-T	rs10127983	0	10127983	intron_variant	0	NR	1e-19	19		1.066	[1.05-1.08]	Affymetrix, Illumina [29235255] (imputed)	N	Other
3	rs10752613	1	153926078	rs11264680	2018-09-17	29844566	Davies G	2018-05-29	Nat Commun	www.ncbi.nlm.nih.gov/pubmed/29844566	Study of 300,486 individuals identifies 148 independent genetic loci influencing general cognitive function.	General cognitive ability	up to 300,486 European ancestry individuals		1q21.3	NR	CRTC2			ENSG00000160741			rs11264680-?	rs11264680	0	11264680	missense_variant	0	NR	3e-07	6.52288		5.149	z-score increase	Affymetrix, Illumina [at least 2500000] (imputed)	N	Brain/Cognition
3	rs10752613	1	153927052	rs10908557	2017-03-22	27798627	Barban N	2016-10-31	Nat Genet	www.ncbi.nlm.nih.gov/pubmed/27798627	Genome-wide analysis identifies 12 loci influencing human reproductive behavior.	Age at first birth	189,656 European ancestry women, 48,408 European ancestry men		1q21.3	CRTC2, CREB3L4, GATAD2B, SLC39A1, DENND4B	CRTC2			ENSG00000160741			rs10908557-C	rs10908557	0	10908557	intron_variant	0	0.695	6e-10	9.22185		0.091	NR unit increase	Illumina [2400000] (imputed)	N	Other
3	rs10752613	1	153927052	rs10908557	2018-08-06	27798627	Barban N	2016-10-31	Nat Genet	www.ncbi.nlm.nih.gov/pubmed/27798627	Genome-wide analysis identifies 12 loci influencing human reproductive behavior.	Age at first birth	48,408 European ancestry men		1q21.3	CRTC2, CREB3L4, GATAD2B, SLC39A1, DENND4B	CRTC2			ENSG00000160741			rs10908557-C	rs10908557	0	10908557	intron_variant	0	0.695	3e-07	6.52288		0.185	NR unit increase	Illumina [2400000] (imputed)	N	Other
3	rs10752613	1	153927052	rs10908557	2018-08-06	27798627	Barban N	2016-10-31	Nat Genet	www.ncbi.nlm.nih.gov/pubmed/27798627	Genome-wide analysis identifies 12 loci influencing human reproductive behavior.	Age at first birth	189,656 European ancestry women		1q21.3	CRTC2, CREB3L4, GATAD2B, SLC39A1, DENND4B	CRTC2			ENSG00000160741			rs10908557-C	rs10908557	0	10908557	intron_variant	0	0.695	5e-06	5.30103		0.076	NR unit increase	Illumina [2400000] (imputed)	N	Other
3	rs6690619	1	153939130	rs11264736	2012-10-12	22903471	Hibar DP	2012-08-18	Brain Imaging Behav	www.ncbi.nlm.nih.gov/pubmed/22903471	Genome-wide association identifies genetic variants associated with lentiform nucleus volume in N = 1345 young and elderly subjects.	Lentiform nucleus volume	162 European ancestry Alzheimer's disease cases, 346 European ancestry mild cognitive impairment cases, 198 European ancestry controls, 639 European ancestry individuals from 364 families		1q21.3	SLC39A1	SLC39A1			ENSG00000143570			rs11264736-T	rs11264736	0	11264736	non_coding_transcript_exon_variant	0	0.47	4e-06	5.39794		98.69	[NR] unit decrease	Illumina [2380200] (imputed)	N	Brain/Cognition
3	rs6690619	1	153942597	rs4845586	2018-07-05	29875488	Sun BB	2018-06-06	Nature	www.ncbi.nlm.nih.gov/pubmed/29875488	Genomic atlas of the human plasma proteome.	Blood protein levels	3,301 European ancestry individuals		1q21.3	CREB3L4	CREB3L4			ENSG00000143578			rs4845586-G	rs4845586	0	4845586	intron_variant	0	0.47	7e-25	24.1549	(Cyclic AMP-responsive element-binding protein 3-like protein 4, CREB3L4.11308.8.3)	0.26	[0.22-0.3] unit increase	Affymetrix [10572788] (imputed)	N	Blood Markers (non-Iron)
3	rs10752613	1	153943800	rs6666703	2020-10-23	32665545	van der Meer D	2020-07-14	Nat Commun	www.ncbi.nlm.nih.gov/pubmed/32665545	Understanding the genetic determinants of the brain with MOSTest.	Cortical thickness (MOSTest)	26,502 European ancestry individuals		1q21.3	PRDM16	CREB3L4			ENSG00000143578			rs6666703-?	rs6666703	0	6666703	intron_variant	0		4e-08	7.39794				NR [7428630] (imputed)	N	Brain/Cognition
3	rs6690619	1	153966660	rs4845360	2018-11-16	30072576	Emilsson V	2018-08-02	Science	www.ncbi.nlm.nih.gov/pubmed/30072576	Co-regulatory networks of human serum proteins link genetics to disease.	Blood protein levels	3,200 European ancestry individuals		1q21.3	CREB3L4	NUP210L			ENSG00000143552			rs4845360-G	rs4845360	0	4845360	intron_variant	0	0.4528125	2e-30	29.699	(CREB3L4, 11308_8_3)	0.275999	[0.23-0.32] unit increase	Illumina [> 1000000] (imputed)	N	Blood Markers (non-Iron)
3	rs10752613	1	153986119	rs6672856	2020-01-28	31676860	Zhao B	2019-11-01	Nat Genet	www.ncbi.nlm.nih.gov/pubmed/31676860	Genome-wide association analysis of 19,629 individuals identifies variants influencing regional brain volumes and refines their genetic co-architecture with cognitive and mental health traits.	Brain region volumes	19,629 British ancestry individuals		1q21.3	NR	NUP210L			ENSG00000143552			rs6672856-?	rs6672856	0	6672856	intron_variant	0	NR	1e-08	8	(left inferior lateral ventricle)			NR [9227495] (imputed)	N	Brain/Cognition
3	rs2841102	1	154017501	rs2841102	2020-09-18	32888494	Vuckovic D	2020-09-01	Cell	www.ncbi.nlm.nih.gov/pubmed/32888494	The Polygenic and Monogenic Basis of Blood Traits and Diseases.	Platelet count	408,112 British individuals		1q21.3	NUP210L	NUP210L			ENSG00000143552			rs2841102-C	rs2841102	0	2841102	intron_variant	0	0.438673	2e-20	19.699		0.0209413	[0.017-0.025] unit increase	Affymetrix [93095623] (imputed)	N	Blood Markers (non-Iron)
3	rs2841102	1	154072287	rs7537213	2020-07-08	32066663	Niarchou M	2020-02-03	Transl Psychiatry	www.ncbi.nlm.nih.gov/pubmed/32066663	Genome-wide association study of dietary intake in the UK biobank study and its associations with schizophrenia and other traits.	Cooked vegetable consumption	335,576 European ancestry individuals		1q21.3	INTS3, SLC27A3, GATAD2B, DENND4B, CRTC2, SLC39A1, CREB3L4, JTB, RAB13, RPS27, NUP210L, TPM3, C1orf189	NUP210L			ENSG00000143552			rs7537213-?	rs7537213	0	7537213	intron_variant	0	NR	3e-09	8.52288		0.014532	[0.0097-0.0193] unit increase	Affymetrix [25921788] (imputed)	N	Nutrition
3	rs2841102	1	154072287	rs7537213	2020-07-08	32066663	Niarchou M	2020-02-03	Transl Psychiatry	www.ncbi.nlm.nih.gov/pubmed/32066663	Genome-wide association study of dietary intake in the UK biobank study and its associations with schizophrenia and other traits.	Raw vegetable consumption	335,576 European ancestry individuals		1q21.3	SLC27A3, GATAD2B, DENND4B, CRTC2, SLC39A1	NUP210L			ENSG00000143552			rs7537213-?	rs7537213	0	7537213	intron_variant	0	NR	5e-11	10.301		0.0160824	[0.011-0.021] unit increase	Affymetrix [25921788] (imputed)	N	Nutrition
3	rs2841102	1	154092056	rs2494663	2017-08-30	27863252	Astle WJ	2016-11-17	Cell	www.ncbi.nlm.nih.gov/pubmed/27863252	The Allelic Landscape of Human Blood Cell Trait Variation and Links to Common Complex Disease.	Mean platelet volume	164,454 European ancestry individuals		1q21.3	NUP210L	NUP210L			ENSG00000143552			rs2494663-A	rs2494663	0	2494663	intron_variant	0	0.5502	5e-09	8.30103		0.0212051	[0.014-0.028] unit increase	Affymetrix [~ 2500000] (imputed)	N	Blood Markers (non-Iron)
3	rs2841102	1	154092056	rs2494663	2020-09-21	32888493	Chen MH	2020-09-01	Cell	www.ncbi.nlm.nih.gov/pubmed/32888493	Trans-ethnic and Ancestry-Specific Blood-Cell Genetics in 746,667 Individuals from 5 Global Populations.	Platelet count	721,201 African American or Afro-Caribbean, African ancestry, European ancestry, East Asian ancestry, Hispanic or Latin American and South Asian ancestry individuals		1q21.3	NR	NUP210L			ENSG00000143552			rs2494663-A	rs2494663	0	2494663	intron_variant	0	0.462744	1e-29	29				Affymetrix, Illumina [24588908] (imputed)	N	Blood Markers (non-Iron)
3	rs2841102	1	154092056	rs2494663	2020-09-21	32888493	Chen MH	2020-09-01	Cell	www.ncbi.nlm.nih.gov/pubmed/32888493	Trans-ethnic and Ancestry-Specific Blood-Cell Genetics in 746,667 Individuals from 5 Global Populations.	Platelet count	542,827 European ancestry individuals		1q21.3	NR	NUP210L			ENSG00000143552			rs2494663-A	rs2494663	0	2494663	intron_variant	0	0.549554	9e-32	31.0458		0.021553	[0.018-0.025] SD unit decrease	Affymetrix, Illumina [50241410] (imputed)	N	Blood Markers (non-Iron)
3	rs2841102	1	154092056	rs2494663	2020-09-21	32888493	Chen MH	2020-09-01	Cell	www.ncbi.nlm.nih.gov/pubmed/32888493	Trans-ethnic and Ancestry-Specific Blood-Cell Genetics in 746,667 Individuals from 5 Global Populations.	Mean platelet volume	460,935 European ancestry individuals		1q21.3	NR	NUP210L			ENSG00000143552			rs2494663-C	rs2494663	0	2494663	intron_variant	0	0.44993	5e-22	21.301		0.01848	[0.015-0.022] SD unit decrease	Affymetrix, Illumina [49660172] (imputed)	N	Blood Markers (non-Iron)
3	rs2841102	1	154092056	rs2494663	2020-09-21	32888493	Chen MH	2020-09-01	Cell	www.ncbi.nlm.nih.gov/pubmed/32888493	Trans-ethnic and Ancestry-Specific Blood-Cell Genetics in 746,667 Individuals from 5 Global Populations.	Mean platelet volume	484,042 African American or Afro-Caribbean, African ancestry, European ancestry, East Asian ancestry, Hispanic or Latin American and South Asian ancestry individuals		1q21.3	NR	NUP210L			ENSG00000143552			rs2494663-C	rs2494663	0	2494663	intron_variant	0	0.449155	5e-20	19.301				Affymetrix, Illumina [17210439] (imputed)	N	Blood Markers (non-Iron)
3	rs2841102	1	154092056	rs2494663	2020-09-18	32888494	Vuckovic D	2020-09-01	Cell	www.ncbi.nlm.nih.gov/pubmed/32888494	The Polygenic and Monogenic Basis of Blood Traits and Diseases.	Mean platelet volume	408,112 British individuals		1q21.3	NUP210L	NUP210L			ENSG00000143552			rs2494663-A	rs2494663	0	2494663	intron_variant	0	0.550007	1e-17	17		0.0191564	[0.015-0.024] unit increase	Affymetrix [93095623] (imputed)	N	Blood Markers (non-Iron)
4	rs1411478	1	180943529	rs1044595	2020-01-28	31676860	Zhao B	2019-11-01	Nat Genet	www.ncbi.nlm.nih.gov/pubmed/31676860	Genome-wide association analysis of 19,629 individuals identifies variants influencing regional brain volumes and refines their genetic co-architecture with cognitive and mental health traits.	Brain region volumes	19,629 British ancestry individuals		1q25.3	NR	STX6			ENSG00000135823			rs1044595-?	rs1044595	0	1044595	3_prime_UTR_variant	0	NR	9e-13	12.0458	(white matter)			NR [9227495] (imputed)	N	Brain/Cognition
4	rs1411478	1	180952294	rs57113693	2020-10-23	32665545	van der Meer D	2020-07-14	Nat Commun	www.ncbi.nlm.nih.gov/pubmed/32665545	Understanding the genetic determinants of the brain with MOSTest.	Subcortical volume (MOSTest)	26,502 European ancestry individuals		1q25.3	AKR1A1, NASP, CCDC17, GPBP1L1, TMEM69, IPP, MAST2, PIK3R3	STX6			ENSG00000135823			rs57113693-?	rs57113693	0	57113693	intron_variant	0		4e-14	13.3979				NR [7428630] (imputed)	N	Brain/Cognition
4	rs1411478	1	180952294	rs57113693	2018-10-17	30089514	Chen JA	2018-08-08	Mol Neurodegener	www.ncbi.nlm.nih.gov/pubmed/30089514	Joint genome-wide association study of progressive supranuclear palsy identifies novel susceptibility loci and genetic correlation to neurodegenerative diseases.	Progressive supranuclear palsy	1,646 European ancestry cases, 10,662 European ancestry controls		1q25.3	STX6	STX6			ENSG00000135823			rs57113693-?	rs57113693	0	57113693	intron_variant	0		9e-16	15.0458				Illumina [6419662] (imputed)	N	Other
4	rs1411478	1	180952295	rs59145927	2020-02-05	31666681	Zhao B	2019-10-30	Mol Psychiatry	www.ncbi.nlm.nih.gov/pubmed/31666681	Large-scale GWAS reveals genetic architecture of brain white matter microstructure and genetic overlap with cognitive and mental health traits (n = 17,706).	White matter microstructure (mode of anisotropy)	17,706 European ancestry individuals		1q25.3	NR	STX6			ENSG00000135823			rs59145927-?	rs59145927	0	59145927	intron_variant	0		4e-09	8.39794	(Anterior limb of internal capsule)			NR [8955960] (imputed)	N	Brain/Cognition
4	rs1411478	1	180953853	rs3747957	2020-10-01	32949544	Jones E	2020-09-16	Lancet Neurol	www.ncbi.nlm.nih.gov/pubmed/32949544	Identification of novel risk loci and causal insights for sporadic Creutzfeldt-Jakob disease: a genome-wide association study.	Creutzfeldt-Jakob disease (sporadic)	4,110 European ancestry cases, 13,569 European ancestry controls	1,098 European ancestry cases, 498 ,016 European ancestry controls	1q25.3	STX6	STX6			ENSG00000135823			rs3747957-A	rs3747957	0	3747957	synonymous_variant	0	0.41	1e-10	10		1.15	[1·04–1·28]	Affymetrix, Illumina [6314492] (imputed)	N	Other
4	rs1411478	1	180961245	rs11586493	2019-02-08	30595370	Kichaev G	2018-12-27	Am J Hum Genet	www.ncbi.nlm.nih.gov/pubmed/30595370	Leveraging Polygenic Functional Enrichment to Improve GWAS Power.	Age at menopause	approximately 143,000 European ancestry individuals		1q25.3		STX6			ENSG00000135823			rs11586493-?	rs11586493	0	11586493	intron_variant	0	NR	1e-12	12				NR [~ 8900000] (imputed)	N	Other
4	rs1411478	1	180962282	rs1411478	2011-07-14	21685912	Hoglinger GU	2011-06-19	Nat Genet	www.ncbi.nlm.nih.gov/pubmed/21685912	Identification of common variants influencing risk of the tauopathy progressive supranuclear palsy.	Progressive supranuclear palsy	1,069 European ancestry cases, 2,958 European ancestry controls, 45 cases, 329 controls	1,051 European ancestry cases, 3,560 European ancestry controls	1q25.3	STX6	STX6			ENSG00000135823			rs1411478-?	rs1411478	0	1411478	intron_variant	0	0.58	4e-11	10.3979		1.27	[1.19-1.37]	Illumina [531451]	N	Other
4	rs1411478	1	180962282	rs1411478	2018-02-21	26414677	Day FR	2015-11-01	Nat Genet	www.ncbi.nlm.nih.gov/pubmed/26414677	Large-scale genomic analyses link reproductive aging to hypothalamic signaling, breast cancer susceptibility and BRCA1-mediated DNA repair.	Menopause (age at onset)	up to 69,626 European ancestry women		1q25.3	STX6	STX6			ENSG00000135823			rs1411478-A	rs1411478	0	1411478	intron_variant	0	0.41	1e-10	10		0.13	[0.091-0.169] years decrease	Affymetrix, Illumina [~ 2600000] (imputed)	N	Other
4	rs7546157	1	180986077	rs10797662	2020-01-28	31676860	Zhao B	2019-11-01	Nat Genet	www.ncbi.nlm.nih.gov/pubmed/31676860	Genome-wide association analysis of 19,629 individuals identifies variants influencing regional brain volumes and refines their genetic co-architecture with cognitive and mental health traits.	Brain region volumes	19,629 British ancestry individuals		1q25.3	NR	STX6			ENSG00000135823			rs10797662-?	rs10797662	0	10797662	intron_variant	0	NR	3e-11	10.5229	(white matter)			NR [9227495] (imputed)	N	Brain/Cognition
4	rs1411478	1	181011509	rs6667291	2020-01-28	31676860	Zhao B	2019-11-01	Nat Genet	www.ncbi.nlm.nih.gov/pubmed/31676860	Genome-wide association analysis of 19,629 individuals identifies variants influencing regional brain volumes and refines their genetic co-architecture with cognitive and mental health traits.	Brain region volumes	19,629 British ancestry individuals		1q25.3	NR	MR1			ENSG00000153029			rs6667291-?	rs6667291	0	6667291	intron_variant	0	NR	5e-10	9.30103	(right pallidum)			NR [9227495] (imputed)	N	Brain/Cognition
4	rs7546157	1	181016529	rs6684455	2020-01-28	31676860	Zhao B	2019-11-01	Nat Genet	www.ncbi.nlm.nih.gov/pubmed/31676860	Genome-wide association analysis of 19,629 individuals identifies variants influencing regional brain volumes and refines their genetic co-architecture with cognitive and mental health traits.	Brain region volumes	19,629 British ancestry individuals		1q25.3	NR	MR1			ENSG00000153029			rs6684455-?	rs6684455	0	6684455	intron_variant	0	NR	6e-11	10.2218	(right pallidum)			NR [9227495] (imputed)	N	Brain/Cognition
4	rs10797664	1	181016774	rs12727543	2020-01-28	31676860	Zhao B	2019-11-01	Nat Genet	www.ncbi.nlm.nih.gov/pubmed/31676860	Genome-wide association analysis of 19,629 individuals identifies variants influencing regional brain volumes and refines their genetic co-architecture with cognitive and mental health traits.	Brain region volumes	19,629 British ancestry individuals		1q25.3	NR	MR1			ENSG00000153029			rs12727543-?	rs12727543	0	12727543	intron_variant	0	NR	2e-08	7.69897	(left pallidum)			NR [9227495] (imputed)	N	Brain/Cognition
4	rs10797664	1	181016774	rs12727543	2020-01-28	31676860	Zhao B	2019-11-01	Nat Genet	www.ncbi.nlm.nih.gov/pubmed/31676860	Genome-wide association analysis of 19,629 individuals identifies variants influencing regional brain volumes and refines their genetic co-architecture with cognitive and mental health traits.	Brain region volumes	19,629 British ancestry individuals		1q25.3	NR	MR1			ENSG00000153029			rs12727543-?	rs12727543	0	12727543	intron_variant	0	NR	3e-09	8.52288	(right pallidum)			NR [9227495] (imputed)	N	Brain/Cognition
4	rs7546157	1	181017247	rs10797665	2020-01-28	31676860	Zhao B	2019-11-01	Nat Genet	www.ncbi.nlm.nih.gov/pubmed/31676860	Genome-wide association analysis of 19,629 individuals identifies variants influencing regional brain volumes and refines their genetic co-architecture with cognitive and mental health traits.	Brain region volumes	19,629 British ancestry individuals		1q25.3	NR	MR1			ENSG00000153029			rs10797665-?	rs10797665	0	10797665	intron_variant	0	NR	3e-08	7.52288	(left pallidum)			NR [9227495] (imputed)	N	Brain/Cognition
4	rs6686208	1	181031797	rs3936938	2020-09-21	32888493	Chen MH	2020-09-01	Cell	www.ncbi.nlm.nih.gov/pubmed/32888493	Trans-ethnic and Ancestry-Specific Blood-Cell Genetics in 746,667 Individuals from 5 Global Populations.	Eosinophil counts	583,850 African American or Afro-Caribbean, African ancestry, European ancestry, East Asian ancestry, Hispanic or Latin American and South Asian ancestry individuals		1q25.3	NR	MR1 - IER5	ENSG00000153029	ENSG00000162783		723	26039	rs3936938-A	rs3936938	0	3936938	intergenic_variant	1	0.644961	1e-13	13				Affymetrix, Illumina [19872809] (imputed)	N	Blood Markers (non-Iron)
4	rs6686208	1	181046911	rs2332058	2020-10-23	32665545	van der Meer D	2020-07-14	Nat Commun	www.ncbi.nlm.nih.gov/pubmed/32665545	Understanding the genetic determinants of the brain with MOSTest.	Brain morphology (MOSTest)	26,502 European ancestry individuals		1q25.3	AL162431.1, STX6, MR1, IER5	MR1 - IER5	ENSG00000153029	ENSG00000162783		15837	10925	rs2332058-?	rs2332058	0	2332058	TF_binding_site_variant	1		4e-14	13.3979				NR [7428630] (imputed)	N	Brain/Cognition
4	rs6686208	1	181046911	rs2332058	2020-10-23	32665545	van der Meer D	2020-07-14	Nat Commun	www.ncbi.nlm.nih.gov/pubmed/32665545	Understanding the genetic determinants of the brain with MOSTest.	Cortical thickness (MOSTest)	26,502 European ancestry individuals		1q25.3	CROCC, MFAP2, ATP13A2, SDHB	MR1 - IER5	ENSG00000153029	ENSG00000162783		15837	10925	rs2332058-?	rs2332058	0	2332058	TF_binding_site_variant	1		2e-10	9.69897				NR [7428630] (imputed)	N	Brain/Cognition
4	rs6686208	1	181057188	rs4652560	2020-09-21	32888493	Chen MH	2020-09-01	Cell	www.ncbi.nlm.nih.gov/pubmed/32888493	Trans-ethnic and Ancestry-Specific Blood-Cell Genetics in 746,667 Individuals from 5 Global Populations.	Eosinophil counts	474,237 European ancestry individuals		1q25.3	NR	MR1 - IER5	ENSG00000153029	ENSG00000162783		26114	648	rs4652560-T	rs4652560	0	4652560	regulatory_region_variant	1	0.617764	5e-14	13.301		0.015397	[0.011-0.019] SD unit decrease	Affymetrix, Illumina [50000174] (imputed)	N	Blood Markers (non-Iron)
4	rs6686208	1	181061916	rs61809230	2019-02-08	30595370	Kichaev G	2018-12-27	Am J Hum Genet	www.ncbi.nlm.nih.gov/pubmed/30595370	Leveraging Polygenic Functional Enrichment to Improve GWAS Power.	Eosinophil counts	approximately 440,000 European ancestry individuals		1q25.3		IER5			ENSG00000162783			rs61809230-?	rs61809230	0	61809230	3_prime_UTR_variant	0	NR	5e-08	7.30103				NR [~ 8900000] (imputed)	N	Blood Markers (non-Iron)
6	rs13388394	2	33764176	rs13388394	2020-02-05	31666681	Zhao B	2019-10-30	Mol Psychiatry	www.ncbi.nlm.nih.gov/pubmed/31666681	Large-scale GWAS reveals genetic architecture of brain white matter microstructure and genetic overlap with cognitive and mental health traits (n = 17,706).	White matter microstructure (mode of anisotropy)	17,706 European ancestry individuals		2p22.3	NR	RASGRP3			ENSG00000152689			rs13388394-?	rs13388394	0	13388394	missense_variant	0		5e-11	10.301	(Anterior limb of internal capsule)			NR [8955960] (imputed)	N	Brain/Cognition
6	rs13388394	2	33764176	rs13388394	2020-10-23	32665545	van der Meer D	2020-07-14	Nat Commun	www.ncbi.nlm.nih.gov/pubmed/32665545	Understanding the genetic determinants of the brain with MOSTest.	Subcortical volume (MOSTest)	26,502 European ancestry individuals		2p22.3	COL11A1	RASGRP3			ENSG00000152689			rs13388394-?	rs13388394	0	13388394	missense_variant	0		2e-09	8.69897				NR [7428630] (imputed)	N	Brain/Cognition
6	rs13388394	2	33764176	rs13388394	2020-10-23	32665545	van der Meer D	2020-07-14	Nat Commun	www.ncbi.nlm.nih.gov/pubmed/32665545	Understanding the genetic determinants of the brain with MOSTest.	Subcortical volume (min-P)	26,502 European ancestry individuals		2p22.3	AKR1A1, NASP, CCDC17, GPBP1L1, TMEM69, IPP, MAST2, PIK3R3	RASGRP3			ENSG00000152689			rs13388394-?	rs13388394	0	13388394	missense_variant	0		3e-08	7.52288				NR [7428630] (imputed)	N	Brain/Cognition
7	rs6751553	2	120135491	rs11898177	2021-03-30	32778093	He B	2020-08-10	BMC Biol	www.ncbi.nlm.nih.gov/pubmed/32778093	Genome-wide pQTL analysis of protein expression regulatory networks in the human liver.	Protein quantitative trait loci (liver)	172 European ancestry individuals, 29 Black individuals, 86 individuals		2q14.2	NR	DBI - TMEM37	ENSG00000155368	ENSG00000171227		5365	51986	rs11898177-C	rs11898177	0	11898177	regulatory_region_variant	1	0.2892	7e-11	10.1549	(DBI)	0.1499	NR unit increase	Illumina [1671387] (imputed)	N	Blood Markers (non-Iron)
8	rs8177179	3	133457514	rs9872999	2015-05-23	25224454	Li J	2014-09-15	Hum Mol Genet	www.ncbi.nlm.nih.gov/pubmed/25224454	Genome-wide admixture and association study of serum iron, ferritin, transferrin saturation and total iron binding capacity in African Americans.	Iron status biomarkers	2,347 African American individuals	329 African American individuals	3q22.1	TF	INHCAP			ENSG00000242337			rs9872999-T	rs9872999	0	9872999	intron_variant	0	0.62	5e-20	19.301	(TIBC)	11.72	[9.21-14.23] unit decrease	Affymetrix [~ 17000000] (imputed)	N	Iron/Red Blood Cells
8	rs8177179	3	133463457	rs8177179	2015-06-14	25352340	Benyamin B	2014-10-29	Nat Commun	www.ncbi.nlm.nih.gov/pubmed/25352340	Novel loci affecting iron homeostasis and their effects in individuals at risk for hemochromatosis.	Iron status biomarkers (transferrin levels)	23,986 European ancestry individuals	Up to 24,986 European ancestry individuals	3q22.1	TF	INHCAP			ENSG00000242337			rs8177179-A	rs8177179	0	8177179	intron_variant	0	0.521	3e-49	48.5229		0.154	[0.13-0.17] unit decrease	Affymetrix, Illumina [~ 2100000] (imputed)	N	Iron/Red Blood Cells
8	rs1799852	3	133475722	rs1799852	2009-01-14	19084217	Benyamin B	2008-12-17	Am J Hum Genet	www.ncbi.nlm.nih.gov/pubmed/19084217	Variants in TF and HFE explain approximately 40% of genetic variation in serum-transferrin levels.	Iron status biomarkers	459 European ancestry twin pairs		3q22.1	TF	TF			ENSG00000091513			rs1799852-?	rs1799852	0	1799852	missense_variant	0	0.09	5e-06	5.30103	(serum transferrin)	0.43	[0.25-0.61] s.d. decrease	Illumina [315887]	N	Iron/Red Blood Cells
8	rs1799852	3	133475722	rs1799852	2015-06-14	25352340	Benyamin B	2014-10-29	Nat Commun	www.ncbi.nlm.nih.gov/pubmed/25352340	Novel loci affecting iron homeostasis and their effects in individuals at risk for hemochromatosis.	Iron status biomarkers (transferrin saturation)	23,986 European ancestry individuals	Up to 24,986 European ancestry individuals	3q22.1	TF	TF			ENSG00000091513			rs1799852-T	rs1799852	0	1799852	missense_variant	0	0.098	7e-09	8.1549		0.11	[0.073-0.147] unit increase	Affymetrix, Illumina [~ 2100000] (imputed)	N	Iron/Red Blood Cells
8	rs1799852	3	133475722	rs1799852	2020-09-21	32888493	Chen MH	2020-09-01	Cell	www.ncbi.nlm.nih.gov/pubmed/32888493	Trans-ethnic and Ancestry-Specific Blood-Cell Genetics in 746,667 Individuals from 5 Global Populations.	Red cell distribution width	563,352 African American or Afro-Caribbean, African ancestry, European ancestry, East Asian ancestry, Hispanic or Latin American and South Asian ancestry individuals		3q22.1	NR	TF			ENSG00000091513			rs1799852-C	rs1799852	0	1799852	missense_variant	0	0.903151	1e-15	15				Affymetrix, Illumina [22063850] (imputed)	N	Iron/Red Blood Cells
8	rs1799852	3	133475722	rs1799852	2019-02-08	30595370	Kichaev G	2018-12-27	Am J Hum Genet	www.ncbi.nlm.nih.gov/pubmed/30595370	Leveraging Polygenic Functional Enrichment to Improve GWAS Power.	Red cell distribution width	approximately 445,000 European ancestry individuals		3q22.1		TF			ENSG00000091513			rs1799852-?	rs1799852	0	1799852	missense_variant	0	NR	2e-15	14.699				NR [~ 8900000] (imputed)	N	Iron/Red Blood Cells
8	rs1799852	3	133475722	rs1799852	2020-09-18	32888494	Vuckovic D	2020-09-01	Cell	www.ncbi.nlm.nih.gov/pubmed/32888494	The Polygenic and Monogenic Basis of Blood Traits and Diseases.	Red cell distribution width	408,112 British individuals		3q22.1	TF	TF			ENSG00000091513			rs1799852-T	rs1799852	0	1799852	missense_variant	0	0.094272	6e-16	15.2218		0.0305748	[0.023-0.038] unit decrease	Affymetrix [93095623] (imputed)	N	Iron/Red Blood Cells
8	rs1799852	3	133475722	rs1799852	2021-06-29	33462484	Sinnott-Armstrong N	2021-01-18	Nat Genet	www.ncbi.nlm.nih.gov/pubmed/33462484	Genetics of 35 blood and urine biomarkers in the UK Biobank.	Non-albumin protein levels	313,032 European ancestry individuals, 5,573 African ancestry individuals, 6,687 South Asian ancestry individuals		3q22.1	NR	TF			ENSG00000091513			rs1799852-T	rs1799852	0	1799852	missense_variant	0	NR	3e-09	8.52288		0.0252	[0.017-0.033] unit decrease	Affymetrix [9000000] (imputed)	N	Blood Markers (non-Iron)
8	rs1799899	3	133475812	rs1799899	2011-07-07	21665994	Kutalik Z	2011-06-10	Hum Mol Genet	www.ncbi.nlm.nih.gov/pubmed/21665994	Genome-wide association study identifies two loci strongly affecting transferrin glycosylation.	Alcohol consumption (transferrin glycosylation)	5,181 European ancestry individuals	2,284 European ancestry individauls	3q22.1	TF	TF			ENSG00000091513			rs1799899-A	rs1799899	0	1799899	missense_variant	0	0.06	1e-09	9	(CDT concentration)	0.402	[0.27-0.53] unit decrease	Affymetrix [390631] (imputed)	N	Nutrition
8	rs6762719	3	133477701	rs8177240	2015-06-14	25352340	Benyamin B	2014-10-29	Nat Commun	www.ncbi.nlm.nih.gov/pubmed/25352340	Novel loci affecting iron homeostasis and their effects in individuals at risk for hemochromatosis.	Iron status biomarkers (transferrin saturation)	23,986 European ancestry individuals	Up to 24,986 European ancestry individuals	3q22.1	TF	TF			ENSG00000091513			rs8177240-T	rs8177240	0	8177240	intron_variant	0	0.669	7e-38	37.1549		0.1	[0.084-0.116] unit increase	Affymetrix, Illumina [~ 2100000] (imputed)	N	Iron/Red Blood Cells
8	rs6762719	3	133477701	rs8177240	2015-06-14	25352340	Benyamin B	2014-10-29	Nat Commun	www.ncbi.nlm.nih.gov/pubmed/25352340	Novel loci affecting iron homeostasis and their effects in individuals at risk for hemochromatosis.	Iron status biomarkers (iron levels)	23,986 European ancestry individuals	Up to 24,986 European ancestry individuals	3q22.1	TF	TF			ENSG00000091513			rs8177240-T	rs8177240	0	8177240	intron_variant	0	0.669	7e-20	19.1549		0.066	[0.052-0.080] unit decrease	Affymetrix, Illumina [~ 2100000] (imputed)	N	Iron/Red Blood Cells
8	rs6762719	3	133477701	rs8177240	2015-06-14	25352340	Benyamin B	2014-10-29	Nat Commun	www.ncbi.nlm.nih.gov/pubmed/25352340	Novel loci affecting iron homeostasis and their effects in individuals at risk for hemochromatosis.	Iron status biomarkers (transferrin levels)	23,986 European ancestry individuals	Up to 24,986 European ancestry individuals	3q22.1	TF	TF			ENSG00000091513			rs8177240-T	rs8177240	0	8177240	intron_variant	0	0.669	0	609.097		0.38	[0.37-0.39] unit decrease	Affymetrix, Illumina [~ 2100000] (imputed)	N	Iron/Red Blood Cells
8	rs6762719	3	133477701	rs8177240	2020-09-21	32888493	Chen MH	2020-09-01	Cell	www.ncbi.nlm.nih.gov/pubmed/32888493	Trans-ethnic and Ancestry-Specific Blood-Cell Genetics in 746,667 Individuals from 5 Global Populations.	Mean corpuscular volume	121,047 East Asian ancestry individuals		3q22.1	NR	TF			ENSG00000091513			rs8177240-T	rs8177240	0	8177240	intron_variant	0	0.532675	4e-13	12.3979		0.029673	[0.022-0.038] SD units increase	Affymetrix, Illumina [16286195] (imputed)	N	Iron/Red Blood Cells
8	rs6762415	3	133478557	rs6762415	2020-07-21	32203549	Richardson TG	2020-03-23	PLoS Med	www.ncbi.nlm.nih.gov/pubmed/32203549	Evaluating the relationship between circulating lipoprotein lipids and apolipoproteins with risk of coronary heart disease: A multivariable Mendelian randomisation analysis.	HDL cholesterol levels	403,943 European ancestry individuals		3q22.1	TF	TF			ENSG00000091513			rs6762415-T	rs6762415	0	6762415	intron_variant	0	0.464711	1e-08	8		0.010907	[0.0072-0.0147] unit increase	Affymetrix [NR] (imputed)	N	Blood Markers (non-Iron)
8	rs6762415	3	133478557	rs6762415	2021-06-29	33462484	Sinnott-Armstrong N	2021-01-18	Nat Genet	www.ncbi.nlm.nih.gov/pubmed/33462484	Genetics of 35 blood and urine biomarkers in the UK Biobank.	Apolipoprotein A1 levels	311,601 European ancestry individuals, 5,550 African ancestry individuals, 6,682 South Asian ancestry individuals		3q22.1	NR	TF			ENSG00000091513			rs6762415-G	rs6762415	0	6762415	intron_variant	0	NR	1e-09	9		0.0152	[0.01-0.02] unit decrease	Affymetrix [9000000] (imputed)	N	Blood Markers (non-Iron)
8	rs6762415	3	133478557	rs6762415	2021-06-29	33462484	Sinnott-Armstrong N	2021-01-18	Nat Genet	www.ncbi.nlm.nih.gov/pubmed/33462484	Genetics of 35 blood and urine biomarkers in the UK Biobank.	High density lipoprotein cholesterol levels	313,372 European ancestry individuals, 5,573 African ancestry individuals, 6,689 South Asian ancestry individuals		3q22.1	NR	TF			ENSG00000091513			rs6762415-G	rs6762415	0	6762415	intron_variant	0	NR	1e-12	12		0.0177	[0.013-0.023] unit decrease	Affymetrix [9000000] (imputed)	N	Blood Markers (non-Iron)
8	rs6762719	3	133479499	rs8177247	2019-02-08	30595370	Kichaev G	2018-12-27	Am J Hum Genet	www.ncbi.nlm.nih.gov/pubmed/30595370	Leveraging Polygenic Functional Enrichment to Improve GWAS Power.	Red blood cell count	approximately 445,000 European ancestry individuals		3q22.1		TF			ENSG00000091513			rs8177247-?	rs8177247	0	8177247	non_coding_transcript_exon_variant	0	NR	1e-16	16				NR [~ 8900000] (imputed)	N	Iron/Red Blood Cells
8	rs6762719	3	133479626	rs8177248	2017-08-21	28334935	Raffield LM	2017-05-15	Hum Mol Genet	www.ncbi.nlm.nih.gov/pubmed/28334935	Genome-wide association study of iron traits and relation to diabetes in the Hispanic Community Health Study/Study of Latinos (HCHS/SOL): potential genomic intersection of iron and glucose regulation?	Iron status biomarkers (total iron binding capacity)	12,586 Hispanic/Latino individuals		3q22.1	TF	TF			ENSG00000091513			rs8177248-C	rs8177248	0	8177248	non_coding_transcript_exon_variant	0	NR	4.00193e-322	321.398		0.649	[0.62-0.68] unit decrease	Illumina [27700000] (imputed)	N	Iron/Red Blood Cells
8	rs6762719	3	133479626	rs8177248; rs8177277; rs1115219; rs2715632; rs1358022; rs7638018; rs2718796; rs8177253; rs1525892; rs8177262; rs1049296; rs2715627; rs8177272; rs2715631	2019-08-12	27903959	Lv H	2017-01-31	Oncotarget	www.ncbi.nlm.nih.gov/pubmed/27903959	Genome-wide haplotype association study identify the FGFR2 gene as a risk gene for acute myeloid leukemia.	Core binding factor acute myeloid leukemia	175 European ancestry cases, 218 European ancestry controls		3q22.1	NR	TF; No mapped genes; No mapped genes; No mapped genes; No mapped genes; No mapped genes; No mapped genes; No mapped genes; No mapped genes; No mapped genes; No mapped genes; No mapped genes; No mapped genes; No mapped genes						rs8177248-C; rs8177277-T; rs1115219-T; rs2715632-T; rs1358022-G; rs7638018-A; rs2718796-C; rs8177253-C; rs1525892-G; rs8177262-G; rs1049296-C; rs2715627-C; rs8177272-G; rs2715631-G	rs8177248; rs8177277; rs1115219; rs2715632; rs1358022; rs7638018; rs2718796; rs8177253; rs1525892; rs8177262; rs1049296; rs2715627; rs8177272; rs2715631	0		non_coding_transcript_exon_variant; intron_variant; intron_variant; intron_variant; intron_variant; intron_variant; non_coding_transcript_exon_variant; non_coding_transcript_exon_variant; intron_variant; non_coding_transcript_exon_variant; missense_variant; intron_variant; intron_variant; intron_variant		0.0	3e-16	15.5229				Affymetrix [734624]	N	Leukemia
8	rs6762719	3	133479626	rs8177248; rs8177277; rs1115219; rs2715632; rs1358022; rs7638018; rs2718796; rs8177253; rs1525892; rs8177262; rs1049296; rs2715627; rs8177272; rs2715631	2019-08-12	27903959	Lv H	2017-01-31	Oncotarget	www.ncbi.nlm.nih.gov/pubmed/27903959	Genome-wide haplotype association study identify the FGFR2 gene as a risk gene for acute myeloid leukemia.	Core binding factor acute myeloid leukemia	175 European ancestry cases, 218 European ancestry controls		3q22.1	NR	TF; No mapped genes; No mapped genes; No mapped genes; No mapped genes; No mapped genes; No mapped genes; No mapped genes; No mapped genes; No mapped genes; No mapped genes; No mapped genes; No mapped genes; No mapped genes						rs8177248-C; rs8177277-T; rs1115219-C; rs2715632-T; rs1358022-G; rs7638018-A; rs2718796-C; rs8177253-C; rs1525892-G; rs8177262-G; rs1049296-C; rs2715627-C; rs8177272-G; rs2715631-G	rs8177248; rs8177277; rs1115219; rs2715632; rs1358022; rs7638018; rs2718796; rs8177253; rs1525892; rs8177262; rs1049296; rs2715627; rs8177272; rs2715631	0		non_coding_transcript_exon_variant; intron_variant; intron_variant; intron_variant; intron_variant; intron_variant; non_coding_transcript_exon_variant; non_coding_transcript_exon_variant; intron_variant; non_coding_transcript_exon_variant; missense_variant; intron_variant; intron_variant; intron_variant		0.236	4e-12	11.3979				Affymetrix [734624]	N	Leukemia
8	rs6762719	3	133479626	rs8177248	2020-09-21	32888493	Chen MH	2020-09-01	Cell	www.ncbi.nlm.nih.gov/pubmed/32888493	Trans-ethnic and Ancestry-Specific Blood-Cell Genetics in 746,667 Individuals from 5 Global Populations.	Red blood cell count	727,624 African American or Afro-Caribbean, African ancestry, European ancestry, East Asian ancestry, Hispanic or Latin American and South Asian ancestry individuals		3q22.1	NR	TF			ENSG00000091513			rs8177248-T	rs8177248	0	8177248	non_coding_transcript_exon_variant	0	0.36095	2e-20	19.699				Affymetrix, Illumina [24332387] (imputed)	N	Iron/Red Blood Cells
8	rs6762719	3	133480458	rs8177260	2020-09-21	32888493	Chen MH	2020-09-01	Cell	www.ncbi.nlm.nih.gov/pubmed/32888493	Trans-ethnic and Ancestry-Specific Blood-Cell Genetics in 746,667 Individuals from 5 Global Populations.	Mean corpuscular hemoglobin	119,629 East Asian ancestry individuals		3q22.1	NR	TF			ENSG00000091513			rs8177260-T	rs8177260	0	8177260	non_coding_transcript_exon_variant	0	0.53319	2e-17	16.699		0.034897	[0.027-0.043] SD units increase	Affymetrix, Illumina [16286228] (imputed)	N	Iron/Red Blood Cells
8	rs6762719	3	133480817	rs6762719	2017-08-21	28334935	Raffield LM	2017-05-15	Hum Mol Genet	www.ncbi.nlm.nih.gov/pubmed/28334935	Genome-wide association study of iron traits and relation to diabetes in the Hispanic Community Health Study/Study of Latinos (HCHS/SOL): potential genomic intersection of iron and glucose regulation?	Iron status biomarkers (total iron binding capacity)	12,586 Hispanic/Latino individuals		3q22.1	TF	TF			ENSG00000091513			rs6762719-A	rs6762719	0	6762719	non_coding_transcript_exon_variant	0	NR	9.88131e-324	323		0.676	unit decrease	Illumina [27700000] (imputed)	N	Iron/Red Blood Cells
8	rs6762719	3	133480817	rs6762719	2017-08-21	28334935	Raffield LM	2017-05-15	Hum Mol Genet	www.ncbi.nlm.nih.gov/pubmed/28334935	Genome-wide association study of iron traits and relation to diabetes in the Hispanic Community Health Study/Study of Latinos (HCHS/SOL): potential genomic intersection of iron and glucose regulation?	Iron status biomarkers (transferrin saturation)	12,589 Hispanic/Latino individuals		3q22.1	TF	TF			ENSG00000091513			rs6762719-A	rs6762719	0	6762719	non_coding_transcript_exon_variant	0	NR	4e-25	24.3979		0.149	[0.12-0.18] unit increase	Illumina [27700000] (imputed)	N	Iron/Red Blood Cells
8	rs6762719	3	133480817	rs6762719	2017-08-21	28334935	Raffield LM	2017-05-15	Hum Mol Genet	www.ncbi.nlm.nih.gov/pubmed/28334935	Genome-wide association study of iron traits and relation to diabetes in the Hispanic Community Health Study/Study of Latinos (HCHS/SOL): potential genomic intersection of iron and glucose regulation?	Iron status biomarkers (transferrin saturation)	12,589 Hispanic/Latino individuals		3q22.1	TF	TF			ENSG00000091513			rs6762719-A	rs6762719	0	6762719	non_coding_transcript_exon_variant	0	NR	4e-25	24.3979		0.149	NR unit increase	Illumina [27700000] (imputed)	N	Iron/Red Blood Cells
8	rs6762719	3	133480817	rs6762719	2019-02-08	30595370	Kichaev G	2018-12-27	Am J Hum Genet	www.ncbi.nlm.nih.gov/pubmed/30595370	Leveraging Polygenic Functional Enrichment to Improve GWAS Power.	Mean corpuscular hemoglobin	approximately 443,000 European ancestry individuals		3q22.1		TF			ENSG00000091513			rs6762719-?	rs6762719	0	6762719	non_coding_transcript_exon_variant	0	NR	3e-32	31.5229				NR [~ 8900000] (imputed)	N	Iron/Red Blood Cells
8	rs6762719	3	133484029	rs3811647	2009-01-14	19084217	Benyamin B	2008-12-17	Am J Hum Genet	www.ncbi.nlm.nih.gov/pubmed/19084217	Variants in TF and HFE explain approximately 40% of genetic variation in serum-transferrin levels.	Iron status biomarkers	459 European ancestry twin pairs		3q22.1	TF	TF			ENSG00000091513			rs3811647-?	rs3811647	0	3811647	intron_variant	0	NR	3e-15	14.5229	(serum transferrin)	0.46	[0.34-0.58] s.d. decrease	Illumina [315887]	N	Iron/Red Blood Cells
8	rs6762719	3	133484029	rs3811647	2013-04-24	21483845	McLaren CE	2011-03-31	PLoS One	www.ncbi.nlm.nih.gov/pubmed/21483845	Genome-wide association study identifies genetic loci associated with iron deficiency.	Iron status biomarkers	336 European ancestry iron deficiency cases, 343 European ancestry controls	71 European ancestry iron deficiency cases, 161 European ancestry controls	3q22.1	TF	TF			ENSG00000091513			rs3811647-A	rs3811647	0	3811647	intron_variant	0	NR	5e-10	9.30103	(Total iron-binding capacity)	21.49	[NR] ug/dL increase	Illumina [331060]	N	Iron/Red Blood Cells
8	rs6762719	3	133484029	rs3811647	2013-04-24	21483845	McLaren CE	2011-03-31	PLoS One	www.ncbi.nlm.nih.gov/pubmed/21483845	Genome-wide association study identifies genetic loci associated with iron deficiency.	Iron status biomarkers	336 European ancestry iron deficiency cases, 343 European ancestry controls	71 European ancestry iron deficiency cases, 161 European ancestry controls	3q22.1	TF	TF			ENSG00000091513			rs3811647-A	rs3811647	0	3811647	intron_variant	0	NR	8e-06	5.09691	(Unsaturated iron-binding capacity)	21.62	[NR] ug/dL increase	Illumina [331060]	N	Iron/Red Blood Cells
8	rs6762719	3	133484029	rs3811647	2015-05-23	21208937	Pichler I	2011-01-04	Hum Mol Genet	www.ncbi.nlm.nih.gov/pubmed/21208937	Identification of a common variant in the TFR2 gene implicated in the physiological regulation of serum iron levels.	Iron status biomarkers	Up to 5,633 European ancestry individuals	Up to 3,457 European ancestry individuals	3q22.1	TF	TF			ENSG00000091513			rs3811647-A	rs3811647	0	3811647	intron_variant	0	0.29	3e-47	46.5229	(transferrin)	15.34	[13.26-17.42] mg/dl increase	Affymetrix, Illumina [~ 2500000] (imputed)	N	Iron/Red Blood Cells
8	rs6762719	3	133484029	rs3811647	2011-07-07	21665994	Kutalik Z	2011-06-10	Hum Mol Genet	www.ncbi.nlm.nih.gov/pubmed/21665994	Genome-wide association study identifies two loci strongly affecting transferrin glycosylation.	Alcohol consumption (transferrin glycosylation)	5,181 European ancestry individuals	2,284 European ancestry individauls	3q22.1	TF	TF			ENSG00000091513			rs3811647-A	rs3811647	0	3811647	intron_variant	0	0.32	1e-35	35	(Total transferrin)	0.358	[0.30-0.42] unit increase	Affymetrix [390631] (imputed)	N	Nutrition
8	rs6762719	3	133484029	rs3811647	2011-08-18	21785125	Traglia M	2011-07-25	J Med Genet	www.ncbi.nlm.nih.gov/pubmed/21785125	Association of HFE and TMPRSS6 genetic variants with iron and erythrocyte parameters is only in part dependent on serum hepcidin concentrations.	Hepcidin levels	1,657 Val Borbera (founder/genetic isolate) individuals		3q22.1	TF	TF			ENSG00000091513			rs3811647-?	rs3811647	0	3811647	intron_variant	0	NR	2e-16	15.699	(Tf)	0.338	[0.26-0.42] ng/ml increase	Illumina [343866]	N	Iron/Red Blood Cells
8	rs6762719	3	133484029	rs3811647	2015-06-12	25457201	de Tayrac M	2014-10-18	J Hepatol	www.ncbi.nlm.nih.gov/pubmed/25457201	Genome-wide association study identifies TF as a significant modifier gene of iron metabolism in HFE hemochromatosis.	Hereditary hemochromatosis-related traits (HFE mutation homozygotes)	474 European ancestry cases	746 European ancestry cases	3q22.1	TF	TF			ENSG00000091513			rs3811647-?	rs3811647	0	3811647	intron_variant	0	NR	2e-20	19.699	(Trasferrin)	0.4	[0.32-0.48] unit decrease	Illumina [534213]	N	Iron/Red Blood Cells
8	rs6762719	3	133484029	rs3811647	2015-06-12	25457201	de Tayrac M	2014-10-18	J Hepatol	www.ncbi.nlm.nih.gov/pubmed/25457201	Genome-wide association study identifies TF as a significant modifier gene of iron metabolism in HFE hemochromatosis.	Hereditary hemochromatosis-related traits (HFE mutation homozygotes)	474 European ancestry cases	746 European ancestry cases	3q22.1	TF	TF			ENSG00000091513			rs3811647-?	rs3811647	0	3811647	intron_variant	0	NR	9e-11	10.0458	(Serum Iron levels)	0.28	[0.20-0.36] unit decrease	Illumina [534213]	N	Iron/Red Blood Cells
8	rs6762719	3	133484393	rs1358023	2017-08-30	27863252	Astle WJ	2016-11-17	Cell	www.ncbi.nlm.nih.gov/pubmed/27863252	The Allelic Landscape of Human Blood Cell Trait Variation and Links to Common Complex Disease.	Mean corpuscular hemoglobin	172,332 European ancestry individuals		3q22.1	TF	TF			ENSG00000091513			rs1358023-C	rs1358023	0	1358023	intron_variant	0	0.3403	7e-17	16.1549		0.0310929	[0.024-0.038] unit decrease	Affymetrix [~ 2500000] (imputed)	N	Iron/Red Blood Cells
8	rs6762719	3	133484393	rs1358023	2020-09-21	32888493	Chen MH	2020-09-01	Cell	www.ncbi.nlm.nih.gov/pubmed/32888493	Trans-ethnic and Ancestry-Specific Blood-Cell Genetics in 746,667 Individuals from 5 Global Populations.	Mean corpuscular hemoglobin concentration	642,173 African American or Afro-Caribbean, African ancestry, European ancestry, East Asian ancestry, Hispanic or Latin American and South Asian ancestry individuals		3q22.1	NR	TF			ENSG00000091513			rs1358023-C	rs1358023	0	1358023	intron_variant	0	0.363173	4e-25	24.3979				Affymetrix, Illumina [21126107] (imputed)	N	Iron/Red Blood Cells
8	rs6762719	3	133484393	rs1358023	2020-09-21	32888493	Chen MH	2020-09-01	Cell	www.ncbi.nlm.nih.gov/pubmed/32888493	Trans-ethnic and Ancestry-Specific Blood-Cell Genetics in 746,667 Individuals from 5 Global Populations.	Mean corpuscular hemoglobin concentration	491,553 European ancestry individuals		3q22.1	NR	TF			ENSG00000091513			rs1358023-C	rs1358023	0	1358023	intron_variant	0	0.339799	1e-17	17		0.018065	[0.014-0.022] SD unit decrease	Affymetrix, Illumina [50282193] (imputed)	N	Iron/Red Blood Cells
8	rs6794370	3	133490334	rs6794370	2020-09-18	32888494	Vuckovic D	2020-09-01	Cell	www.ncbi.nlm.nih.gov/pubmed/32888494	The Polygenic and Monogenic Basis of Blood Traits and Diseases.	Mean corpuscular hemoglobin	408,112 British individuals		3q22.1	TF	TF			ENSG00000091513			rs6794370-C	rs6794370	0	6794370	intron_variant	0	0.806282	3e-12	11.5229		0.021012	[0.015-0.027] unit decrease	Affymetrix [93095623] (imputed)	N	Iron/Red Blood Cells
8	rs6794370	3	133490334	rs6794370	2020-09-18	32888494	Vuckovic D	2020-09-01	Cell	www.ncbi.nlm.nih.gov/pubmed/32888494	The Polygenic and Monogenic Basis of Blood Traits and Diseases.	Mean corpuscular volume	408,112 British individuals		3q22.1	TF	TF			ENSG00000091513			rs6794370-C	rs6794370	0	6794370	intron_variant	0	0.806262	9e-12	11.0458		0.0282002	[0.023-0.033] unit decrease	Affymetrix [93095623] (imputed)	N	Iron/Red Blood Cells
8	rs6762719	3	133490621	rs34252038	2017-08-30	27863252	Astle WJ	2016-11-17	Cell	www.ncbi.nlm.nih.gov/pubmed/27863252	The Allelic Landscape of Human Blood Cell Trait Variation and Links to Common Complex Disease.	Mean corpuscular volume	172,433 European ancestry individuals		3q22.1	TF	TF			ENSG00000091513			rs34252038-T	rs34252038	0	34252038	intron_variant	0	0.341	7e-12	11.1549		0.0254533	[0.018-0.033] unit decrease	Affymetrix [~ 2500000] (imputed)	N	Iron/Red Blood Cells
8	rs2692695	3	133492088	rs2718798	2017-11-17	28957384	Kim SK	2017-09-28	PLoS One	www.ncbi.nlm.nih.gov/pubmed/28957384	Two genetic loci associated with ankle injury.	Ankle injury	1,421 European ancestry cases, 154 Hispanic/Latino cases, 121 East Asian ancestry cases, 81,843 European ancestry controls, 8,406 Hispanic/Latino controls, 7,397 East Asian ancestry controls		3q22.1	NR	TF			ENSG00000091513			rs2718798-A	rs2718798	0	2718798	non_coding_transcript_exon_variant	0	NR	7e-06	5.1549		1.1787		Affymetrix [8183964] (imputed)	N	Other
8	rs6762719	3	133498741	rs4854760	2018-11-16	30072576	Emilsson V	2018-08-02	Science	www.ncbi.nlm.nih.gov/pubmed/30072576	Co-regulatory networks of human serum proteins link genetics to disease.	Blood protein levels	3,200 European ancestry individuals		3q22.1	NR	TF			ENSG00000091513			rs4854760-A	rs4854760	0	4854760	3_prime_UTR_variant	0	0.7353125	6e-16	15.2218	(TF, 4162_54_2)	0.227459	[0.17-0.28] unit decrease	Illumina [> 1000000] (imputed)	N	Blood Markers (non-Iron)
8	rs6762719	3	133498741	rs4854760	2018-11-16	30072576	Emilsson V	2018-08-02	Science	www.ncbi.nlm.nih.gov/pubmed/30072576	Co-regulatory networks of human serum proteins link genetics to disease.	Blood protein levels	3,200 European ancestry individuals		3q22.1	NR	TF			ENSG00000091513			rs4854760-A	rs4854760	0	4854760	3_prime_UTR_variant	0	0.7353125	2e-25	24.699	(NAALAD2, 7986_98_3)	0.29006	[0.24-0.34] unit decrease	Illumina [> 1000000] (imputed)	N	Blood Markers (non-Iron)
8	rs6762719	3	133498741	rs4854760	2021-03-22	33536631	Bell S	2021-02-03	Commun Biol	www.ncbi.nlm.nih.gov/pubmed/33536631	A genome-wide meta-analysis yields 46 new loci associating with biomarkers of iron homeostasis.	Iron status biomarkers (total iron binding capacity)	135,430 European ancestry individuals		3q22.1	TF	TF			ENSG00000091513			rs4854760-G	rs4854760	0	4854760	3_prime_UTR_variant	0	0.313	1e-300	300		0.34	[0.33-0.36] SD increase	Affymetrix, Illumina [40000000] (imputed)	N	Iron/Red Blood Cells
8	rs6762719	3	133498741	rs4854760	2020-09-18	32888494	Vuckovic D	2020-09-01	Cell	www.ncbi.nlm.nih.gov/pubmed/32888494	The Polygenic and Monogenic Basis of Blood Traits and Diseases.	Mean corpuscular hemoglobin	408,112 British individuals		3q22.1	SRPRB	TF			ENSG00000091513			rs4854760-G	rs4854760	0	4854760	3_prime_UTR_variant	0	0.34071	1e-17	17		0.0213269	[0.016-0.026] unit decrease	Affymetrix [93095623] (imputed)	N	Iron/Red Blood Cells
8	rs6762719	3	133498741	rs4854760	2021-03-22	33536631	Bell S	2021-02-03	Commun Biol	www.ncbi.nlm.nih.gov/pubmed/33536631	A genome-wide meta-analysis yields 46 new loci associating with biomarkers of iron homeostasis.	Iron status biomarkers (iron levels)	163,511 European ancestry individuals		3q22.1	TF	TF			ENSG00000091513			rs4854760-G	rs4854760	0	4854760	3_prime_UTR_variant	0	0.313	6e-33	32.2218		0.053	[0.044-0.062] SD increase	Affymetrix, Illumina [40000000] (imputed)	N	Iron/Red Blood Cells
8	rs6762719	3	133498741	rs4854760	2021-03-22	33536631	Bell S	2021-02-03	Commun Biol	www.ncbi.nlm.nih.gov/pubmed/33536631	A genome-wide meta-analysis yields 46 new loci associating with biomarkers of iron homeostasis.	Iron status biomarkers (transferrin saturation)	131,471 European ancestry individuals		3q22.1	TF	TF			ENSG00000091513			rs4854760-G	rs4854760	0	4854760	3_prime_UTR_variant	0	0.313	1e-82	82		0.096	[0.11-0.086] SD decrease	Affymetrix, Illumina [40000000] (imputed)	N	Iron/Red Blood Cells
8	rs6762719	3	133498741	rs4854760	2020-09-18	32888494	Vuckovic D	2020-09-01	Cell	www.ncbi.nlm.nih.gov/pubmed/32888494	The Polygenic and Monogenic Basis of Blood Traits and Diseases.	Mean corpuscular volume	408,112 British individuals		3q22.1	SRPRB	TF			ENSG00000091513			rs4854760-G	rs4854760	0	4854760	3_prime_UTR_variant	0	0.340755	4e-13	12.3979		0.0232442	[0.019-0.027] unit decrease	Affymetrix [93095623] (imputed)	N	Iron/Red Blood Cells
8	rs6762719	3	133498789	rs4854761	2020-09-18	32888494	Vuckovic D	2020-09-01	Cell	www.ncbi.nlm.nih.gov/pubmed/32888494	The Polygenic and Monogenic Basis of Blood Traits and Diseases.	Red blood cell count	408,112 British individuals		3q22.1	SRPRB	TF			ENSG00000091513			rs4854761-A	rs4854761	0	4854761	3_prime_UTR_variant	0	0.340419	3e-15	14.5229		0.0183641	[0.014-0.023] unit increase	Affymetrix [93095623] (imputed)	N	Iron/Red Blood Cells
8	rs6762719	3	133501407	rs9843728	2018-07-28	29403010	Kanai M	2018-02-05	Nat Genet	www.ncbi.nlm.nih.gov/pubmed/29403010	Genetic analysis of quantitative traits in the Japanese population links cell types to complex human diseases.	Mean corpuscular hemoglobin	108,054 Japanese ancestry individuals		3q22.1	TF, SRPRB	TF			ENSG00000091513			rs9843728-?	rs9843728	0	9843728	3_prime_UTR_variant	0	NR	3e-16	15.5229		0.03541	[0.027-0.044] unit decrease novel	Illumina [6108953] (imputed)	N	Iron/Red Blood Cells
8	rs6762719	3	133507509	rs9871148	2020-06-25	25555482	Gelernter J	2014-09-16	Biol Psychiatry	www.ncbi.nlm.nih.gov/pubmed/25555482	Genome-wide association study of nicotine dependence in American populations: identification of novel risk loci in both African-Americans and European-Americans.	Nicotine dependence symptom count	3,529 African American individuals, 4,117 European American individuals		3q22.1	SRPRB	SRPRB, TF			ENSG00000144867, ENSG00000091513			rs9871148-C	rs9871148	0	9871148	3_prime_UTR_variant	0	NR	2e-06	5.69897	(EA)			Illumina [up to 11995908] (imputed)	N	Other
8	rs6762719	3	133508464	rs1830084	2009-01-14	19084217	Benyamin B	2008-12-17	Am J Hum Genet	www.ncbi.nlm.nih.gov/pubmed/19084217	Variants in TF and HFE explain approximately 40% of genetic variation in serum-transferrin levels.	Iron status biomarkers	411 European ancestry individuals from 150 families		3q22.1	TF	SRPRB, TF			ENSG00000144867, ENSG00000091513			rs1830084-A	rs1830084	0	1830084	3_prime_UTR_variant	0	0.36	1e-09	9	(serum transferrin)	0.43	[NR] s.d. increase	Affymetrix [100846]	N	Iron/Red Blood Cells
8	rs6762719	3	133523973	rs12490148	2018-07-28	29403010	Kanai M	2018-02-05	Nat Genet	www.ncbi.nlm.nih.gov/pubmed/29403010	Genetic analysis of quantitative traits in the Japanese population links cell types to complex human diseases.	Mean corpuscular volume	108,256 Japanese ancestry individuals		3q22.1	SRPRB	SRPRB			ENSG00000144867			rs12490148-?	rs12490148	0	12490148	non_coding_transcript_exon_variant	0	NR	4e-14	13.3979		0.03225	[0.024-0.041] unit decrease novel	Illumina [6108953] (imputed)	N	Iron/Red Blood Cells
11	rs13142069	4	15560631	rs9996452; rs13144428; rs16892143; rs17476670; rs17476879; rs11728037; rs16892152; rs2041673; rs11932730; rs41417147; rs6449150; rs1468735; rs16892141; rs2041671; rs2041672; rs6449146; rs34831330	2019-08-12	27903959	Lv H	2017-01-31	Oncotarget	www.ncbi.nlm.nih.gov/pubmed/27903959	Genome-wide haplotype association study identify the FGFR2 gene as a risk gene for acute myeloid leukemia.	Core binding factor acute myeloid leukemia	175 European ancestry cases, 218 European ancestry controls		4p15.32	NR	CC2D2A; No mapped genes; No mapped genes; No mapped genes; No mapped genes; No mapped genes; No mapped genes; No mapped genes; No mapped genes; No mapped genes; No mapped genes; No mapped genes; No mapped genes; No mapped genes; No mapped genes; No mapped genes; No mapped genes						rs9996452-G; rs13144428-C; rs16892143-A; rs17476670-T; rs17476879-C; rs11728037-T; rs16892152-A; rs2041673-T; rs11932730-T; rs41417147-T; rs6449150-C; rs1468735-C; rs16892141-G; rs2041671-T; rs2041672-G; rs6449146-A; rs34831330-C	rs9996452; rs13144428; rs16892143; rs17476670; rs17476879; rs11728037; rs16892152; rs2041673; rs11932730; rs41417147; rs6449150; rs1468735; rs16892141; rs2041671; rs2041672; rs6449146; rs34831330	0		intron_variant; intron_variant; intron_variant; intron_variant; intron_variant; intron_variant; intron_variant; non_coding_transcript_exon_variant; non_coding_transcript_exon_variant; intron_variant; intron_variant; non_coding_transcript_exon_variant; intron_variant; intron_variant; intron_variant; intron_variant; intron_variant		0.0	5e-11	10.301				Affymetrix [734624]	N	Leukemia
11	rs13142069	4	15560631	rs9996452; rs13144428; rs16892143; rs17476670; rs17476879; rs11728037; rs16892152; rs2041673; rs11932730; rs41417147; rs6449150; rs1468735; rs16892141; rs2041671; rs2041672; rs6449146; rs34831330	2019-08-12	27903959	Lv H	2017-01-31	Oncotarget	www.ncbi.nlm.nih.gov/pubmed/27903959	Genome-wide haplotype association study identify the FGFR2 gene as a risk gene for acute myeloid leukemia.	Core binding factor acute myeloid leukemia	175 European ancestry cases, 218 European ancestry controls		4p15.32	NR	CC2D2A; No mapped genes; No mapped genes; No mapped genes; No mapped genes; No mapped genes; No mapped genes; No mapped genes; No mapped genes; No mapped genes; No mapped genes; No mapped genes; No mapped genes; No mapped genes; No mapped genes; No mapped genes; No mapped genes						rs9996452-C; rs13144428-C; rs16892143-G; rs17476670-C; rs17476879-T; rs11728037-T; rs16892152-A; rs2041673-C; rs11932730-T; rs41417147-C; rs6449150-G; rs1468735-A; rs16892141-G; rs2041671-T; rs2041672-A; rs6449146-G; rs34831330-T	rs9996452; rs13144428; rs16892143; rs17476670; rs17476879; rs11728037; rs16892152; rs2041673; rs11932730; rs41417147; rs6449150; rs1468735; rs16892141; rs2041671; rs2041672; rs6449146; rs34831330	0		intron_variant; intron_variant; intron_variant; intron_variant; intron_variant; intron_variant; intron_variant; non_coding_transcript_exon_variant; non_coding_transcript_exon_variant; intron_variant; intron_variant; non_coding_transcript_exon_variant; intron_variant; intron_variant; intron_variant; intron_variant; intron_variant		0.127	4e-06	5.39794				Affymetrix [734624]	N	Leukemia
11	rs13142069	4	15592864	rs7684446	2017-08-30	27863252	Astle WJ	2016-11-17	Cell	www.ncbi.nlm.nih.gov/pubmed/27863252	The Allelic Landscape of Human Blood Cell Trait Variation and Links to Common Complex Disease.	Red blood cell count	172,952 European ancestry individuals		4p15.32	CC2D2A	CC2D2A			ENSG00000048342			rs7684446-T	rs7684446	0	7684446	non_coding_transcript_exon_variant	0	0.4273	3e-09	8.52288		0.0213586	[0.014-0.028] unit decrease	Affymetrix [~ 2500000] (imputed)	N	Iron/Red Blood Cells
11	rs1134634	4	15603069	rs1134634	2018-07-28	29403010	Kanai M	2018-02-05	Nat Genet	www.ncbi.nlm.nih.gov/pubmed/29403010	Genetic analysis of quantitative traits in the Japanese population links cell types to complex human diseases.	Mean corpuscular volume	108,256 Japanese ancestry individuals		4p15.32	CC2D2A	CC2D2A			ENSG00000048342			rs1134634-?	rs1134634	0	1134634	3_prime_UTR_variant	0	NR	9e-11	10.0458		0.02757	[0.019-0.036] unit increase novel	Illumina [6108953] (imputed)	N	Iron/Red Blood Cells
11	rs1134634	4	15603069	rs1134634	2019-03-18	30643258	Karlsson Linner R	2019-01-14	Nat Genet	www.ncbi.nlm.nih.gov/pubmed/30643258	Genome-wide association analyses of risk tolerance and risky behaviors in over 1 million individuals identify hundreds of loci and shared genetic influences.	General risk tolerance (MTAG)	975,353 European ancestry individuals		4p15.32	CC2D2A	CC2D2A			ENSG00000048342			rs1134634-C	rs1134634	0	1134634	3_prime_UTR_variant	0	0.591	1e-08	8		0.0069	[0.0045-0.0093] unit decrease	Affymetrix, Illumina [5869552] (imputed)	N	Personality/Affect
11	rs1134634	4	15603069	rs1134634	2017-08-30	27863252	Astle WJ	2016-11-17	Cell	www.ncbi.nlm.nih.gov/pubmed/27863252	The Allelic Landscape of Human Blood Cell Trait Variation and Links to Common Complex Disease.	Mean corpuscular volume	172,433 European ancestry individuals		4p15.32	CC2D2A	CC2D2A			ENSG00000048342			rs1134634-C	rs1134634	0	1134634	3_prime_UTR_variant	0	0.5771	8e-20	19.0969		0.0326812	[0.026-0.04] unit increase	Affymetrix [~ 2500000] (imputed)	N	Iron/Red Blood Cells
11	rs1134634	4	15603069	rs1134634	2017-08-30	27863252	Astle WJ	2016-11-17	Cell	www.ncbi.nlm.nih.gov/pubmed/27863252	The Allelic Landscape of Human Blood Cell Trait Variation and Links to Common Complex Disease.	Mean corpuscular hemoglobin	172,332 European ancestry individuals		4p15.32	CC2D2A	CC2D2A			ENSG00000048342			rs1134634-C	rs1134634	0	1134634	3_prime_UTR_variant	0	0.577	3e-18	17.5229		0.0313188	[0.024-0.038] unit increase	Affymetrix [~ 2500000] (imputed)	N	Iron/Red Blood Cells
11	rs1134634	4	15603069	rs1134634	2020-09-21	32888493	Chen MH	2020-09-01	Cell	www.ncbi.nlm.nih.gov/pubmed/32888493	Trans-ethnic and Ancestry-Specific Blood-Cell Genetics in 746,667 Individuals from 5 Global Populations.	Mean corpuscular hemoglobin	630,125 African American or Afro-Caribbean, African ancestry, European ancestry, East Asian ancestry, Hispanic or Latin American and South Asian ancestry individuals		4p15.32	NR	CC2D2A			ENSG00000048342			rs1134634-C	rs1134634	0	1134634	3_prime_UTR_variant	0	0.57966	1e-60	60				Affymetrix, Illumina [20825802] (imputed)	N	Iron/Red Blood Cells
11	rs1134634	4	15603069	rs1134634	2020-09-21	32888493	Chen MH	2020-09-01	Cell	www.ncbi.nlm.nih.gov/pubmed/32888493	Trans-ethnic and Ancestry-Specific Blood-Cell Genetics in 746,667 Individuals from 5 Global Populations.	Mean corpuscular hemoglobin	486,823 European ancestry individuals		4p15.32	NR	CC2D2A			ENSG00000048342			rs1134634-C	rs1134634	0	1134634	3_prime_UTR_variant	0	0.586082	2e-58	57.699		0.031515	[0.028-0.035] SD unit increase	Affymetrix, Illumina [50266654] (imputed)	N	Iron/Red Blood Cells
11	rs1134634	4	15603069	rs1134634	2020-09-21	32888493	Chen MH	2020-09-01	Cell	www.ncbi.nlm.nih.gov/pubmed/32888493	Trans-ethnic and Ancestry-Specific Blood-Cell Genetics in 746,667 Individuals from 5 Global Populations.	Mean corpuscular volume	696,882 African American or Afro-Caribbean, African ancestry, European ancestry, East Asian ancestry, Hispanic or Latin American and South Asian ancestry individuals		4p15.32	NR	CC2D2A			ENSG00000048342			rs1134634-C	rs1134634	0	1134634	3_prime_UTR_variant	0	0.580421	3e-64	63.5229				Affymetrix, Illumina [24246363] (imputed)	N	Iron/Red Blood Cells
11	rs1134634	4	15603069	rs1134634	2020-09-21	32888493	Chen MH	2020-09-01	Cell	www.ncbi.nlm.nih.gov/pubmed/32888493	Trans-ethnic and Ancestry-Specific Blood-Cell Genetics in 746,667 Individuals from 5 Global Populations.	Mean corpuscular volume	544,127 European ancestry individuals		4p15.32	NR	CC2D2A			ENSG00000048342			rs1134634-C	rs1134634	0	1134634	3_prime_UTR_variant	0	0.586925	4e-60	59.3979		0.030164	[0.027-0.034] SD unit increase	Affymetrix, Illumina [50615308] (imputed)	N	Iron/Red Blood Cells
11	rs1134634	4	15603069	rs1134634	2020-09-21	32888493	Chen MH	2020-09-01	Cell	www.ncbi.nlm.nih.gov/pubmed/32888493	Trans-ethnic and Ancestry-Specific Blood-Cell Genetics in 746,667 Individuals from 5 Global Populations.	Red blood cell count	545,203 European ancestry individuals		4p15.32	NR	CC2D2A			ENSG00000048342			rs1134634-C	rs1134634	0	1134634	3_prime_UTR_variant	0	0.586905	4e-28	27.3979		0.02062	[0.017-0.024] SD unit decrease	Affymetrix, Illumina [50628390] (imputed)	N	Iron/Red Blood Cells
11	rs1134634	4	15603069	rs1134634	2020-09-18	32888494	Vuckovic D	2020-09-01	Cell	www.ncbi.nlm.nih.gov/pubmed/32888494	The Polygenic and Monogenic Basis of Blood Traits and Diseases.	Mean corpuscular volume	408,112 British individuals		4p15.32	CC2D2A	CC2D2A			ENSG00000048342			rs1134634-C	rs1134634	0	1134634	3_prime_UTR_variant	0	0.586182	4e-48	47.3979		0.0314067	[0.027-0.035] unit increase	Affymetrix [93095623] (imputed)	N	Iron/Red Blood Cells
11	rs1134634	4	15603069	rs1134634	2020-09-18	32888494	Vuckovic D	2020-09-01	Cell	www.ncbi.nlm.nih.gov/pubmed/32888494	The Polygenic and Monogenic Basis of Blood Traits and Diseases.	Mean corpuscular hemoglobin	408,112 British individuals		4p15.32	CC2D2A	CC2D2A			ENSG00000048342			rs1134634-C	rs1134634	0	1134634	3_prime_UTR_variant	0	0.586185	7e-46	45.1549		0.0318186	[0.027-0.036] unit increase	Affymetrix [93095623] (imputed)	N	Iron/Red Blood Cells
11	rs1134634	4	15603069	rs1134634	2020-09-21	32888493	Chen MH	2020-09-01	Cell	www.ncbi.nlm.nih.gov/pubmed/32888493	Trans-ethnic and Ancestry-Specific Blood-Cell Genetics in 746,667 Individuals from 5 Global Populations.	Red blood cell count	727,624 African American or Afro-Caribbean, African ancestry, European ancestry, East Asian ancestry, Hispanic or Latin American and South Asian ancestry individuals		4p15.32	NR	CC2D2A			ENSG00000048342			rs1134634-C	rs1134634	0	1134634	3_prime_UTR_variant	0	0.578802	6e-27	26.2218				Affymetrix, Illumina [24332387] (imputed)	N	Iron/Red Blood Cells
11	rs1134634	4	15603069	rs1134634	2019-02-08	30595370	Kichaev G	2018-12-27	Am J Hum Genet	www.ncbi.nlm.nih.gov/pubmed/30595370	Leveraging Polygenic Functional Enrichment to Improve GWAS Power.	Mean corpuscular hemoglobin	approximately 443,000 European ancestry individuals		4p15.32		CC2D2A			ENSG00000048342			rs1134634-?	rs1134634	0	1134634	3_prime_UTR_variant	0	NR	7e-49	48.1549				NR [~ 8900000] (imputed)	N	Iron/Red Blood Cells
11	rs1134634	4	15603069	rs1134634	2020-09-18	32888494	Vuckovic D	2020-09-01	Cell	www.ncbi.nlm.nih.gov/pubmed/32888494	The Polygenic and Monogenic Basis of Blood Traits and Diseases.	Mean spheric corpuscular volume	408,112 British individuals		4p15.32	CC2D2A	CC2D2A			ENSG00000048342			rs1134634-C	rs1134634	0	1134634	3_prime_UTR_variant	0	0.58614	4e-25	24.3979		0.0234314	[0.019-0.028] unit increase	Affymetrix [93095623] (imputed)	N	Iron/Red Blood Cells
11	rs1134634	4	15603069	rs1134634	2020-09-18	32888494	Vuckovic D	2020-09-01	Cell	www.ncbi.nlm.nih.gov/pubmed/32888494	The Polygenic and Monogenic Basis of Blood Traits and Diseases.	Mean reticulocyte volume	408,112 British individuals		4p15.32	CC2D2A	CC2D2A			ENSG00000048342			rs1134634-C	rs1134634	0	1134634	3_prime_UTR_variant	0	0.586198	3e-14	13.5229		0.0173063	[0.013-0.022] unit increase	Affymetrix [93095623] (imputed)	N	Iron/Red Blood Cells
11	rs13142069	4	15617658	rs12512883	2020-09-18	32888494	Vuckovic D	2020-09-01	Cell	www.ncbi.nlm.nih.gov/pubmed/32888494	The Polygenic and Monogenic Basis of Blood Traits and Diseases.	Red blood cell count	408,112 British individuals		4p15.32	FBXL5	FBXL5			ENSG00000118564			rs12512883-T	rs12512883	0	12512883	intron_variant	0	0.334659	1e-21	21		0.0223397	[0.018-0.027] unit decrease	Affymetrix [93095623] (imputed)	N	Iron/Red Blood Cells
11	rs13142069	4	15647329	rs4698407	2019-02-08	30595370	Kichaev G	2018-12-27	Am J Hum Genet	www.ncbi.nlm.nih.gov/pubmed/30595370	Leveraging Polygenic Functional Enrichment to Improve GWAS Power.	Red blood cell count	approximately 445,000 European ancestry individuals		4p15.32		FBXL5			ENSG00000118564			rs4698407-?	rs4698407	0	4698407	intron_variant	0	NR	3e-22	21.5229				NR [~ 8900000] (imputed)	N	Iron/Red Blood Cells
11	rs13142069	4	15664535	rs1789	2017-07-18	28240269	Suhre K	2017-02-27	Nat Commun	www.ncbi.nlm.nih.gov/pubmed/28240269	Connecting genetic risk to disease end points through the human blood plasma proteome.	Blood protein levels	997 European ancestry individuals	338 Arab, South Asian and Filipino ancestry individuals	4p15.32	FBXL5, CC2D2A, RP11-799M12.2, FAM200B	FBXL5			ENSG00000118564			rs1789-G	rs1789	0	1789	intron_variant	0	0.361809	4e-20	19.3979	(ADP-ribosyl cyclase/cyclic ADP-ribose hydrolase 2)	0.4142	[0.33-0.5] unit increase	Affymetrix [509946]	N	Blood Markers (non-Iron)
12	rs10011814	4	38591188	rs12510215	2018-10-19	30038396	Lee JJ	2018-07-23	Nat Genet	www.ncbi.nlm.nih.gov/pubmed/30038396	Gene discovery and polygenic prediction from a genome-wide association study of educational attainment in 1.1 million individuals.	Educational attainment (years of education)	up to 1,131,881 European ancestry individuals		4p14		LINC02278 - KLF3-AS1	ENSG00000251635	ENSG00000231160		17545	12871	rs12510215-T	rs12510215	0	12510215	intergenic_variant	1	0.4992	2e-09	8.69897	(conditional-joint)	0.0085	[0.0058-0.0112] unit increase	Affymetrix, Illumina [10000000] (imputed)	N	Brain/Cognition
12	rs10011814	4	38591860	rs10009513	2020-01-28	31676860	Zhao B	2019-11-01	Nat Genet	www.ncbi.nlm.nih.gov/pubmed/31676860	Genome-wide association analysis of 19,629 individuals identifies variants influencing regional brain volumes and refines their genetic co-architecture with cognitive and mental health traits.	Brain region volumes	19,629 British ancestry individuals		4p14	NR	LINC02278 - KLF3-AS1	ENSG00000251635	ENSG00000231160		18217	12199	rs10009513-?	rs10009513	0	10009513	regulatory_region_variant	1	NR	2e-08	7.69897	(right pallidum)			NR [9227495] (imputed)	N	Brain/Cognition
12	rs10011814	4	38591860	rs10009513	2018-11-12	30038396	Lee JJ	2018-07-23	Nat Genet	www.ncbi.nlm.nih.gov/pubmed/30038396	Gene discovery and polygenic prediction from a genome-wide association study of educational attainment in 1.1 million individuals.	Educational attainment (MTAG)	1,311,438 European ancestry individuals		4p14	Intergenic	LINC02278 - KLF3-AS1	ENSG00000251635	ENSG00000231160		18217	12199	rs10009513-A	rs10009513	0	10009513	regulatory_region_variant	1	0.483	3e-11	10.5229	(MTAG)	0.0087	[0.0062-0.0112] unit increase	Affymetrix, Illumina [7100000] (imputed)	N	Brain/Cognition
12	rs10011814	4	38591860	rs10009513	2018-10-19	30038396	Lee JJ	2018-07-23	Nat Genet	www.ncbi.nlm.nih.gov/pubmed/30038396	Gene discovery and polygenic prediction from a genome-wide association study of educational attainment in 1.1 million individuals.	Educational attainment (years of education)	up to 1,131,881 European ancestry individuals		4p14		LINC02278 - KLF3-AS1	ENSG00000251635	ENSG00000231160		18217	12199	rs10009513-A	rs10009513	0	10009513	regulatory_region_variant	1	0.483	3e-10	9.52288		0.0088	[0.0061-0.0115] unit increase	Affymetrix, Illumina [10000000] (imputed)	N	Brain/Cognition
12	rs337638	4	38593261	rs35608075	2019-02-01	30573740	Yap CX	2018-12-20	Nat Commun	www.ncbi.nlm.nih.gov/pubmed/30573740	Dissection of genetic variation and evidence for pleiotropy in male pattern baldness.	Male-pattern baldness	205,327 European ancestry males		4p14	NR	LINC02278 - KLF3-AS1	ENSG00000251635	ENSG00000231160		19618	10798	rs35608075-C	rs35608075	0	35608075	intergenic_variant	1	0.247088	5e-11	10.301		0.0238486	[0.017-0.031] unit decrease	NR [19129689] (imputed)	N	Baldness
12	rs337638	4	38602945	rs337634; rs6811246; rs2169541; rs12506499; rs2172134; rs2615619; rs337635; rs337638; rs4461531; rs7654288	2019-08-12	27903959	Lv H	2017-01-31	Oncotarget	www.ncbi.nlm.nih.gov/pubmed/27903959	Genome-wide haplotype association study identify the FGFR2 gene as a risk gene for acute myeloid leukemia.	Core binding factor acute myeloid leukemia	175 European ancestry cases, 218 European ancestry controls		4p14	NR	LINC02278 - KLF3-AS1; No mapped genes; No mapped genes; No mapped genes; No mapped genes; No mapped genes; No mapped genes; No mapped genes; No mapped genes; No mapped genes						rs337634-T; rs6811246-G; rs2169541-C; rs12506499-T; rs2172134-G; rs2615619-G; rs337635-C; rs337638-C; rs4461531-G; rs7654288-G	rs337634; rs6811246; rs2169541; rs12506499; rs2172134; rs2615619; rs337635; rs337638; rs4461531; rs7654288	0		intergenic_variant; regulatory_region_variant; intergenic_variant; intergenic_variant; intergenic_variant; intergenic_variant; intergenic_variant; intron_variant; intergenic_variant; regulatory_region_variant		0.0	6e-19	18.2218				Affymetrix [734624]	N	Leukemia
12	rs337638	4	38602945	rs337634; rs6811246; rs2169541; rs12506499; rs2172134; rs2615619; rs337635; rs337638; rs4461531; rs7654288	2019-08-12	27903959	Lv H	2017-01-31	Oncotarget	www.ncbi.nlm.nih.gov/pubmed/27903959	Genome-wide haplotype association study identify the FGFR2 gene as a risk gene for acute myeloid leukemia.	Core binding factor acute myeloid leukemia	175 European ancestry cases, 218 European ancestry controls		4p14	NR	LINC02278 - KLF3-AS1; No mapped genes; No mapped genes; No mapped genes; No mapped genes; No mapped genes; No mapped genes; No mapped genes; No mapped genes; No mapped genes						rs337634-A; rs6811246-G; rs2169541-C; rs12506499-T; rs2172134-G; rs2615619-G; rs337635-C; rs337638-T; rs4461531-G; rs7654288-A	rs337634; rs6811246; rs2169541; rs12506499; rs2172134; rs2615619; rs337635; rs337638; rs4461531; rs7654288	0		intergenic_variant; regulatory_region_variant; intergenic_variant; intergenic_variant; intergenic_variant; intergenic_variant; intergenic_variant; intron_variant; intergenic_variant; regulatory_region_variant		0.021	3e-14	13.5229				Affymetrix [734624]	N	Leukemia
12	rs337638	4	38602945	rs337634; rs6811246; rs2169541; rs12506499; rs2172134; rs2615619; rs337635; rs337638; rs4461531; rs7654288	2019-08-12	27903959	Lv H	2017-01-31	Oncotarget	www.ncbi.nlm.nih.gov/pubmed/27903959	Genome-wide haplotype association study identify the FGFR2 gene as a risk gene for acute myeloid leukemia.	Core binding factor acute myeloid leukemia	175 European ancestry cases, 218 European ancestry controls		4p14	NR	LINC02278 - KLF3-AS1; No mapped genes; No mapped genes; No mapped genes; No mapped genes; No mapped genes; No mapped genes; No mapped genes; No mapped genes; No mapped genes						rs337634-T; rs6811246-A; rs2169541-C; rs12506499-T; rs2172134-G; rs2615619-G; rs337635-C; rs337638-C; rs4461531-G; rs7654288-G	rs337634; rs6811246; rs2169541; rs12506499; rs2172134; rs2615619; rs337635; rs337638; rs4461531; rs7654288	0		intergenic_variant; regulatory_region_variant; intergenic_variant; intergenic_variant; intergenic_variant; intergenic_variant; intergenic_variant; intron_variant; intergenic_variant; regulatory_region_variant		0.238	2e-13	12.699				Affymetrix [734624]	N	Leukemia
12	rs337638	4	38602945	rs337634; rs6811246; rs2169541; rs12506499; rs2172134; rs2615619; rs337635; rs337638; rs4461531; rs7654288	2019-08-12	27903959	Lv H	2017-01-31	Oncotarget	www.ncbi.nlm.nih.gov/pubmed/27903959	Genome-wide haplotype association study identify the FGFR2 gene as a risk gene for acute myeloid leukemia.	Core binding factor acute myeloid leukemia	175 European ancestry cases, 218 European ancestry controls		4p14	NR	LINC02278 - KLF3-AS1; No mapped genes; No mapped genes; No mapped genes; No mapped genes; No mapped genes; No mapped genes; No mapped genes; No mapped genes; No mapped genes						rs337634-A; rs6811246-G; rs2169541-C; rs12506499-C; rs2172134-G; rs2615619-G; rs337635-C; rs337638-T; rs4461531-G; rs7654288-A	rs337634; rs6811246; rs2169541; rs12506499; rs2172134; rs2615619; rs337635; rs337638; rs4461531; rs7654288	0		intergenic_variant; regulatory_region_variant; intergenic_variant; intergenic_variant; intergenic_variant; intergenic_variant; intergenic_variant; intron_variant; intergenic_variant; regulatory_region_variant		0.243	3e-10	9.52288				Affymetrix [734624]	N	Leukemia
12	rs337638	4	38604470	rs337637	2020-09-21	32888493	Chen MH	2020-09-01	Cell	www.ncbi.nlm.nih.gov/pubmed/32888493	Trans-ethnic and Ancestry-Specific Blood-Cell Genetics in 746,667 Individuals from 5 Global Populations.	White blood cell count	746,667 African American or Afro-Caribbean, African ancestry, European ancestry, East Asian ancestry, Hispanic or Latin American and South Asian ancestry individuals		4p14	NR	KLF3-AS1			ENSG00000231160			rs337637-A	rs337637	0	337637	intron_variant	0	0.353088	2e-24	23.699				Affymetrix, Illumina [24649327] (imputed)	N	Blood Markers (non-Iron)
12	rs337638	4	38604470	rs337637	2021-07-07	34127860	Robertson CC	2021-06-14	Nat Genet	www.ncbi.nlm.nih.gov/pubmed/34127860	Fine-mapping, trans-ancestral and genomic analyses identify causal variants, cells, genes and drug targets for type 1 diabetes.	Type 1 diabetes	20,065 European ancestry cases, 33,065 European ancestry controls, 1,045 other-admixed ancestry cases, 1,103 other-admixed ancestry controls, 1,043 African ancestry cases, 3,206 African ancestry controls		4p14	KLF3	KLF3-AS1			ENSG00000231160			rs337637-A	rs337637	0	337637	intron_variant	0	0.364	3e-10	9.52288		0.919		Illumina [715631] (imputed)	N	Diabetes
12	rs337638	4	38604470	rs337637	2021-07-07	34127860	Robertson CC	2021-06-14	Nat Genet	www.ncbi.nlm.nih.gov/pubmed/34127860	Fine-mapping, trans-ancestral and genomic analyses identify causal variants, cells, genes and drug targets for type 1 diabetes.	Type 1 diabetes	20,065 European ancestry cases, 33,065 European ancestry controls, 1,045 other-admixed ancestry cases, 1,103 other-admixed ancestry controls, 1,043 African ancestry cases, 3,206 African ancestry controls		4p14	KLF3	KLF3-AS1			ENSG00000231160			rs337637-A	rs337637	0	337637	intron_variant	0	0.364	3e-10	9.52288		0.919		Illumina [715631] (imputed)	N	Diabetes
12	rs337638	4	38634757	rs35771878	2020-01-28	31676860	Zhao B	2019-11-01	Nat Genet	www.ncbi.nlm.nih.gov/pubmed/31676860	Genome-wide association analysis of 19,629 individuals identifies variants influencing regional brain volumes and refines their genetic co-architecture with cognitive and mental health traits.	Brain region volumes	19,629 British ancestry individuals		4p14	NR	KLF3-AS1			ENSG00000231160			rs35771878-?	rs35771878	0	35771878	intron_variant	0	NR	4e-09	8.39794	(right pallidum)			NR [9227495] (imputed)	N	Brain/Cognition
12	rs1824652	4	38653773	rs58785573	2017-08-30	27863252	Astle WJ	2016-11-17	Cell	www.ncbi.nlm.nih.gov/pubmed/27863252	The Allelic Landscape of Human Blood Cell Trait Variation and Links to Common Complex Disease.	Lymphocyte percentage of white cells	171,748 European ancestry individuals		4p14	RP11-617D20.1, AC021860.1	KLF3-AS1			ENSG00000231160			rs58785573-T	rs58785573	0	58785573	intron_variant	0	0.588	3e-24	23.5229		0.0367388	[0.03-0.044] unit increase	Affymetrix [~ 2500000] (imputed)	N	Other
12	rs1824652	4	38653773	rs58785573	2020-09-21	32888493	Chen MH	2020-09-01	Cell	www.ncbi.nlm.nih.gov/pubmed/32888493	Trans-ethnic and Ancestry-Specific Blood-Cell Genetics in 746,667 Individuals from 5 Global Populations.	Platelet count	542,827 European ancestry individuals		4p14	NR	KLF3-AS1			ENSG00000231160			rs58785573-T	rs58785573	0	58785573	intron_variant	0	0.586659	2e-11	10.699		0.013226	[0.0094-0.0171] SD unit increase	Affymetrix, Illumina [50241410] (imputed)	N	Blood Markers (non-Iron)
12	rs1824652	4	38653773	rs58785573	2020-09-21	32888493	Chen MH	2020-09-01	Cell	www.ncbi.nlm.nih.gov/pubmed/32888493	Trans-ethnic and Ancestry-Specific Blood-Cell Genetics in 746,667 Individuals from 5 Global Populations.	Platelet count	721,201 African American or Afro-Caribbean, African ancestry, European ancestry, East Asian ancestry, Hispanic or Latin American and South Asian ancestry individuals		4p14	NR	KLF3-AS1			ENSG00000231160			rs58785573-T	rs58785573	0	58785573	intron_variant	0	0.52636	2e-11	10.699				Affymetrix, Illumina [24588908] (imputed)	N	Blood Markers (non-Iron)
12	rs1824652	4	38653773	rs138541467	2020-09-18	32888494	Vuckovic D	2020-09-01	Cell	www.ncbi.nlm.nih.gov/pubmed/32888494	The Polygenic and Monogenic Basis of Blood Traits and Diseases.	Platelet count	408,112 British individuals		4p14	AC021860.1, RP11-617D20.1	KLF3-AS1			ENSG00000231160			rs138541467-T	rs138541467	0	138541467	intron_variant	0	0.587212	2e-09	8.69897		0.0137955	[0.0093-0.0183] unit increase	Affymetrix [93095623] (imputed)	N	Blood Markers (non-Iron)
12	rs337638	4	38659594	rs34722008	2021-01-26	32376654	Richardson TG	2020-05-06	BMJ	www.ncbi.nlm.nih.gov/pubmed/32376654	Use of genetic variation to separate the effects of early and later life adiposity on disease risk: mendelian randomisation study.	Body size at age 10	453,169 European ancestry individuals		4p14	AC021860.1	KLF3-AS1			ENSG00000231160			rs34722008-G	rs34722008	0	34722008	intron_variant	0	0.646531	2e-08	7.69897		0.00826538	[0.0054-0.0111] unit increase	Affymetrix [12370749]	N	Other
12	rs337638	4	38659594	rs34722008	2020-10-23	32665545	van der Meer D	2020-07-14	Nat Commun	www.ncbi.nlm.nih.gov/pubmed/32665545	Understanding the genetic determinants of the brain with MOSTest.	Brain morphology (MOSTest)	26,502 European ancestry individuals		4p14	AC021860.1, KLF3	KLF3-AS1			ENSG00000231160			rs34722008-?	rs34722008	0	34722008	intron_variant	0		3e-11	10.5229				NR [7428630] (imputed)	N	Brain/Cognition
12	rs337638	4	38659594	rs34722008	2020-10-23	32665545	van der Meer D	2020-07-14	Nat Commun	www.ncbi.nlm.nih.gov/pubmed/32665545	Understanding the genetic determinants of the brain with MOSTest.	Subcortical volume (MOSTest)	26,502 European ancestry individuals		4p14	THADA, ZFP36L2, PLEKHH2	KLF3-AS1			ENSG00000231160			rs34722008-?	rs34722008	0	34722008	intron_variant	0		2e-11	10.699				NR [7428630] (imputed)	N	Brain/Cognition
12	rs337638	4	38680015	rs13132853	2018-07-09	29691431	Tikkanen E	2018-04-24	Sci Rep	www.ncbi.nlm.nih.gov/pubmed/29691431	Biological Insights Into Muscular Strength: Genetic Findings in the UK Biobank.	Hand grip strength	334,825 British ancestry individuals		4p14	KLF3	KLF3			ENSG00000109787			rs13132853-A	rs13132853	0	13132853	intron_variant	0	0.6352	9e-09	8.04576		0.002	[0.0014-0.0026] unit decrease	Affymetrix [15275733] (imputed)	N	Grip Strength
12	rs337638	4	38680015	rs13132853	2020-09-18	32888494	Vuckovic D	2020-09-01	Cell	www.ncbi.nlm.nih.gov/pubmed/32888494	The Polygenic and Monogenic Basis of Blood Traits and Diseases.	White blood cell count	408,112 British individuals		4p14	KLF3	KLF3			ENSG00000109787			rs13132853-G	rs13132853	0	13132853	intron_variant	0	0.361141	3e-23	22.5229		0.0229844	[0.018-0.028] unit increase	Affymetrix [93095623] (imputed)	N	Blood Markers (non-Iron)
12	rs337638	4	38692835	rs1000096	2019-11-05	30239722	Pulit SL	2018-09-14	Hum Mol Genet	www.ncbi.nlm.nih.gov/pubmed/30239722	Meta-analysis of genome-wide association studies for body fat distribution in 694,649 individuals of European ancestry.	Body mass index	806,834 European ancestry individuals		4p14		KLF3			ENSG00000109787			rs1000096-T	rs1000096	0	1000096	intron_variant	0	0.3819	2e-16	15.699		0.0145	[0.011-0.018] unit decrease	NR [~ 27400000] (imputed)	N	BMI/Waist-hip Ratio
12	rs337638	4	38692835	rs1000096	2019-11-04	30239722	Pulit SL	2018-09-14	Hum Mol Genet	www.ncbi.nlm.nih.gov/pubmed/30239722	Meta-analysis of genome-wide association studies for body fat distribution in 694,649 individuals of European ancestry.	Body mass index	374,756 European ancestry male individuals		4p14		KLF3			ENSG00000109787			rs1000096-T	rs1000096	0	1000096	intron_variant	0	0.3819	2e-16	15.699		0.0145	[0.011-0.018] unit decrease	NR [~ 27400000] (imputed)	N	BMI/Waist-hip Ratio
12	rs337638	4	38692835	rs1000096	2020-04-17	31669095	Zhu Z	2019-10-24	J Allergy Clin Immunol	www.ncbi.nlm.nih.gov/pubmed/31669095	Shared Genetic and Experimental Links between Obesity-Related Traits and Asthma Subtypes in UK Biobank.	Body mass index	457,822 European ancestry individuals		4p14	NR	KLF3			ENSG00000109787			rs1000096-?	rs1000096	0	1000096	intron_variant	0	NR	3e-13	12.5229				Affymetrix [~ 8270000] (imputed)	N	BMI/Waist-hip Ratio
12	rs337638	4	38698924	rs36023504	2019-02-06	30595370	Kichaev G	2018-12-27	Am J Hum Genet	www.ncbi.nlm.nih.gov/pubmed/30595370	Leveraging Polygenic Functional Enrichment to Improve GWAS Power.	Body mass index	approximately 458,000 European ancestry individuals		4p14		KLF3			ENSG00000109787			rs36023504-?	rs36023504	0	36023504	3_prime_UTR_variant	0	NR	2e-14	13.699				NR [~ 8900000] (imputed)	N	BMI/Waist-hip Ratio
12	rs337638	4	38698924	rs36023504	2021-01-26	32376654	Richardson TG	2020-05-06	BMJ	www.ncbi.nlm.nih.gov/pubmed/32376654	Use of genetic variation to separate the effects of early and later life adiposity on disease risk: mendelian randomisation study.	Adult body size	453,169 European ancestry individuals		4p14	KLF3	KLF3			ENSG00000109787			rs36023504-C	rs36023504	0	36023504	3_prime_UTR_variant	0	0.617088	5e-08	7.30103		0.00777395	[0.005-0.0106] unit increase	Affymetrix [12370749]	N	Other
12	rs337638	4	38698924	rs36023504	2019-02-08	30595370	Kichaev G	2018-12-27	Am J Hum Genet	www.ncbi.nlm.nih.gov/pubmed/30595370	Leveraging Polygenic Functional Enrichment to Improve GWAS Power.	Red cell distribution width	approximately 445,000 European ancestry individuals		4p14		KLF3			ENSG00000109787			rs36023504-?	rs36023504	0	36023504	3_prime_UTR_variant	0	NR	3e-11	10.5229				NR [~ 8900000] (imputed)	N	Iron/Red Blood Cells
12	rs337638	4	38698924	rs36023504	2020-09-18	32888494	Vuckovic D	2020-09-01	Cell	www.ncbi.nlm.nih.gov/pubmed/32888494	The Polygenic and Monogenic Basis of Blood Traits and Diseases.	Reticulocyte count	408,112 British individuals		4p14	KLF3	KLF3			ENSG00000109787			rs36023504-T	rs36023504	0	36023504	3_prime_UTR_variant	0	0.383941	1e-12	12		0.0165196	[0.012-0.021] unit increase	Affymetrix [93095623] (imputed)	N	Iron/Red Blood Cells
12	rs337638	4	38698924	rs36023504	2020-09-18	32888494	Vuckovic D	2020-09-01	Cell	www.ncbi.nlm.nih.gov/pubmed/32888494	The Polygenic and Monogenic Basis of Blood Traits and Diseases.	Reticulocyte fraction of red cells	408,112 British individuals		4p14	KLF3	KLF3			ENSG00000109787			rs36023504-T	rs36023504	0	36023504	3_prime_UTR_variant	0	0.383945	5e-15	14.301		0.0182288	[0.014-0.023] unit increase	Affymetrix [93095623] (imputed)	N	Iron/Red Blood Cells
13	rs1481012	4	89020934	rs4148157	2021-06-29	33462484	Sinnott-Armstrong N	2021-01-18	Nat Genet	www.ncbi.nlm.nih.gov/pubmed/33462484	Genetics of 35 blood and urine biomarkers in the UK Biobank.	Glycated hemoglobin levels	327,177 European ancestry individuals, 4,847 African ancestry individuals, 6,895 South Asian ancestry individuals		4q22.1	NR	ABCG2			ENSG00000118777			rs4148157-A	rs4148157	0	4148157	intron_variant	0	NR	2e-11	10.699		0.0275	[0.019-0.036] unit increase	Affymetrix [9000000] (imputed)	N	Iron/Red Blood Cells
13	rs1481012	4	89020934	rs4148157	2021-06-29	33462484	Sinnott-Armstrong N	2021-01-18	Nat Genet	www.ncbi.nlm.nih.gov/pubmed/33462484	Genetics of 35 blood and urine biomarkers in the UK Biobank.	Urate levels	342,087 European ancestry individuals, 6,011 African ancestry individuals, 7,328 South Asian ancestry individuals		4q22.1	NR	ABCG2			ENSG00000118777			rs4148157-A	rs4148157	0	4148157	intron_variant	0	NR	0	376.398		0.167	[0.16-0.17] unit increase	Affymetrix [9000000] (imputed)	N	Urate
13	rs1481012	4	89028775	rs2054576	2017-09-29	28776340	Son CN	2017-09-01	J Korean Med Sci	www.ncbi.nlm.nih.gov/pubmed/28776340	ABCG2 Polymorphism Is Associated with Hyperuricemia in a Study of a Community-Based Korean Cohort.	Hyperuricemia	234 Korean ancestry cases, 3,413 Korean ancestry controls		4q22.1	ABCG2	ABCG2			ENSG00000118777			rs2054576-G	rs2054576	0	2054576	intron_variant	0	0.227	5e-08	7.30103		1.883	[NR]	Illumina [748585]	N	Other
13	rs1481012	4	89028775	rs2054576	2019-10-29	31578528	Tin A	2019-10-02	Nat Genet	www.ncbi.nlm.nih.gov/pubmed/31578528	Target genes, variants, tissues and transcriptional pathways influencing human serum urate levels.	Urate levels	288,649 European ancestry individuals, 125,725 East Asian ancestry individuals, 33,671 African American individuals, 9,037 South Asian ancestry individuals, 608 Hispanic individuals		4q22.1	ABCG2	ABCG2			ENSG00000118777			rs2054576-A	rs2054576	0	2054576	intron_variant	0	0.7374	2e-122	121.699	(East Asian)	0.1531	[0.14-0.17] mg/dL decrease	Affymetrix, Illumina [8249849] (imputed)	N	Urate
13	rs1481012	4	89039082	rs1481012	2013-03-15	23263486	Kottgen A	2012-12-23	Nat Genet	www.ncbi.nlm.nih.gov/pubmed/23263486	Genome-wide association analyses identify 18 new loci associated with serum urate concentrations.	Gout	2,115 European ancestry cases, 67,259 European ancestry controls	1,036 European ancestry cases	4q22.1	ABCG2	ABCG2			ENSG00000118777			rs1481012-A	rs1481012	0	1481012	intron_variant	0	0.8903	2e-32	31.699		0.5484	[0.46-0.64] unit decrease	Affymetrix, Illumina [2538056] (imputed)	N	Gout
13	rs1481012	4	89039082	rs1481012	2012-03-14	22331829	Chasman DI	2012-02-13	Circ Cardiovasc Genet	www.ncbi.nlm.nih.gov/pubmed/22331829	Genetic determinants of statin-induced low-density lipoprotein cholesterol reduction: the Justification for the Use of Statins in Prevention: an Intervention Trial Evaluating Rosuvastatin (JUPITER) trial.	Response to statins (LDL cholesterol change)	6,989 European ancestry individuals		4q22.1	ABCG2	ABCG2			ENSG00000118777			rs1481012-?	rs1481012	0	1481012	intron_variant	0	NR	2e-15	14.699	(fractional LDL-C reduction)	5.1	[3.34-6.86] % decrease	Illumina [814418]	N	Blood Markers (non-Iron)
13	rs1481012	4	89039082	rs1481012	2015-07-07	25288136	Cornelis MC	2014-10-07	Mol Psychiatry	www.ncbi.nlm.nih.gov/pubmed/25288136	Genome-wide meta-analysis identifies six novel loci associated with habitual coffee consumption.	Coffee consumption (cups per day)	91,462 European ancestry individuals	30,062 European ancestry individuals, 7,964 African American individuals	4q22.1	ABCG2, PKD2, PPM1K	ABCG2			ENSG00000118777			rs1481012-A	rs1481012	0	1481012	intron_variant	0	0.89	9e-08	7.04576		0.06	[0.040-0.080] unit increase	Affymetrix, Illumina [2373958] (imputed)	N	Nutrition
13	rs1481012	4	89039082	rs1481012	2016-01-22	25811787	Huffman JE	2015-03-26	PLoS One	www.ncbi.nlm.nih.gov/pubmed/25811787	Modulation of genetic associations with serum urate levels by body-mass-index in humans.	Urate levels in obese individuals	4,613 European ancestry male individuals, 4,690 European ancestry female individuals, 142 European ancestry individuals		4q22.1	ABCG2	ABCG2			ENSG00000118777			rs1481012-G	rs1481012	0	1481012	intron_variant	0	0.11	9e-08	7.04576		0.136	[0.085-0.187] kg/m2 increase	Affymetrix, Illumina [at least 188473] (imputed)	N	Urate
13	rs1481012	4	89039082	rs1481012	2019-11-05	30239722	Pulit SL	2018-09-14	Hum Mol Genet	www.ncbi.nlm.nih.gov/pubmed/30239722	Meta-analysis of genome-wide association studies for body fat distribution in 694,649 individuals of European ancestry.	Body mass index	806,834 European ancestry individuals		4q22.1		ABCG2			ENSG00000118777			rs1481012-A	rs1481012	0	1481012	intron_variant	0	0.8895	5e-13	12.301		0.0188	[0.014-0.024] unit increase	NR [~ 27400000] (imputed)	N	BMI/Waist-hip Ratio
13	rs1481012	4	89039082	rs1481012	2020-02-11	31729369	Howles SA	2019-11-15	Nat Commun	www.ncbi.nlm.nih.gov/pubmed/31729369	Genetic variants of calcium and vitamin D metabolism in kidney stone disease.	Kidney stones	6,536 British ancestry cases, 5,587 Japanese ancestry cases, 388,508 British ancestry controls, 28,870 Japanese ancestry controls		4q22.1	ABCG2	ABCG2			ENSG00000118777			rs1481012-G	rs1481012	0	1481012	intron_variant	0	0.11	3e-08	7.52288		1.11	[1.07-1.16]	Affymetrix, Illumina [~ 5000000] (imputed)	N	Other
13	rs1481012	4	89039082	rs1481012	2021-02-18	33287642	Said MA	2020-12-08	J Am Heart Assoc	www.ncbi.nlm.nih.gov/pubmed/33287642	Associations of Observational and Genetically Determined Caffeine Intake With Coronary Artery Disease and Diabetes Mellitus.	Caffeine consumption from tea	395,866 European ancestry individuals		4q22.1	ABCG2	ABCG2			ENSG00000118777			rs1481012-A	rs1481012	0	1481012	intron_variant	0	0.887297	2e-13	12.699		0.026005	[0.019-0.033] unit increase	Affymetrix [19400838] (imputed)	N	Nutrition
13	rs1481012	4	89039082	rs1481012	2019-08-29	31046077	Zhong VW	2019-05-02	Hum Mol Genet	www.ncbi.nlm.nih.gov/pubmed/31046077	A genome-wide association study of bitter and sweet beverage consumption.	Bitter beverage consumption	85,852 European ancestry individuals	39,924 European ancestry individuals	4q22.1	ABCG2	ABCG2			ENSG00000118777			rs1481012-A	rs1481012	0	1481012	intron_variant	0	0.8869	8e-09	8.09691		0.0146	[0.0097-0.0195] unit increase	Affymetrix [~ 7740000] (imputed)	N	Nutrition
13	rs1481012	4	89039082	rs1481012	2019-08-29	31046077	Zhong VW	2019-05-02	Hum Mol Genet	www.ncbi.nlm.nih.gov/pubmed/31046077	A genome-wide association study of bitter and sweet beverage consumption.	Tea consumption	336,898 European ancestry individuals	39,924 European ancestry individuals	4q22.1	ABCG2	ABCG2			ENSG00000118777			rs1481012-A	rs1481012	0	1481012	intron_variant	0	0.888	2e-06	5.69897		0.0116	[0.0069-0.0163] unit increase	Affymetrix [~ 7740000] (imputed)	N	Nutrition
13	rs1481012	4	89039082	rs1481012	2020-06-26	31837886	Kennedy OJ	2019-12-02	Am J Kidney Dis	www.ncbi.nlm.nih.gov/pubmed/31837886	Coffee Consumption and Kidney Function: A Mendelian Randomization Study.	Coffee consumption (cups per day)	227,666 British ancestry individuals		4q22.1	ABCG2	ABCG2			ENSG00000118777			rs1481012-G	rs1481012	0	1481012	intron_variant	0	0.111	2e-12	11.699		0.066	NR cups per day decrease	NR [NR]	N	Nutrition
13	rs1481012	4	89039082	rs1481012	2020-10-23	32665545	van der Meer D	2020-07-14	Nat Commun	www.ncbi.nlm.nih.gov/pubmed/32665545	Understanding the genetic determinants of the brain with MOSTest.	Brain morphology (MOSTest)	26,502 European ancestry individuals		4q22.1	ABCG2	ABCG2			ENSG00000118777			rs1481012-?	rs1481012	0	1481012	intron_variant	0		1e-11	11				NR [7428630] (imputed)	N	Brain/Cognition
13	rs1481012	4	89039082	rs1481012	2019-10-29	31578528	Tin A	2019-10-02	Nat Genet	www.ncbi.nlm.nih.gov/pubmed/31578528	Target genes, variants, tissues and transcriptional pathways influencing human serum urate levels.	Urate levels	288,649 European ancestry individuals		4q22.1	ABCG2	ABCG2			ENSG00000118777			rs1481012-A	rs1481012	0	1481012	intron_variant	0	0.8893	0	352.155		0.248838	[0.24-0.26] mg/dL decrease	Affymetrix, Illumina [8217339] (imputed)	N	Urate
13	rs1481012	4	89043634	rs45499402	2021-07-09	33031748	Feofanova EV	2020-10-01	Am J Hum Genet	www.ncbi.nlm.nih.gov/pubmed/33031748	A Genome-wide Association Study Discovers 46 Loci of the Human Metabolome in the Hispanic Community Health Study/Study of Latinos.	Serum metabolite levels	3,926 Hispanic/Latino individuals		4q22.1	ABCG2	ABCG2			ENSG00000118777			rs45499402-G	rs45499402	0	45499402	intron_variant	0	0.861518	9e-13	12.0458	(urate)	0.235	[0.17-0.3] unit decrease	Illumina [13039987] (imputed)	N	Blood Markers (non-Iron)
13	rs1481012	4	89045331	rs2199936	2013-01-31	23118302	Chu AY	2012-11-01	Circ Cardiovasc Genet	www.ncbi.nlm.nih.gov/pubmed/23118302	Genome-wide association study evaluating lipoprotein-associated phospholipase A2 mass and activity at baseline and after rosuvastatin therapy.	Lipoprotein-associated phospholipase A2 activity change in response to statin therapy	2,673 European ancestry cases, 2,656 European ancestry controls		4q22.1	ABCG2	ABCG2			ENSG00000118777			rs2199936-A	rs2199936	0	2199936	intron_variant	0	0.11	2e-10	9.69897	(percent change)	2.8	[1.82-3.78] percent decrease	Illumina [796174]	N	Blood Markers (non-Iron)
13	rs1481012	4	89045331	rs2199936	2011-10-20	21943158	Middelberg RP	2011-09-24	BMC Med Genet	www.ncbi.nlm.nih.gov/pubmed/21943158	Genetic variants in LPL, OASL and TOMM40/APOE-C1-C2-C4 genes are associated with multiple cardiovascular-related traits.	Cardiovascular disease risk factors	11,683 European ancestry individuals		4q22.1	ABCG2	ABCG2			ENSG00000118777			rs2199936-A	rs2199936	0	2199936	intron_variant	0	0.12	2e-17	16.699	(UA)	0.188	[0.14-0.23] umol/l increase	Illumina [NR] (imputed)	N	Cardiovascular
13	rs1481012	4	89045331	rs2199936	2010-10-15	20884846	Yang Q	2010-09-30	Circ Cardiovasc Genet	www.ncbi.nlm.nih.gov/pubmed/20884846	Multiple genetic loci influence serum urate levels and their relationship with gout and cardiovascular disease risk factors.	Urate levels	28,283 European ancestry individuals	22,054 European ancestry individuals	4q22.1	ABCG2	ABCG2			ENSG00000118777			rs2199936-A	rs2199936	0	2199936	intron_variant	0	0.11	3e-23	22.5229	(Gout)	1.86	[1.64-2.10]	Affymetrix, Illumina [~ 2500000] (imputed)	N	Urate
13	rs1481012	4	89045331	rs2199936	2010-10-15	20884846	Yang Q	2010-09-30	Circ Cardiovasc Genet	www.ncbi.nlm.nih.gov/pubmed/20884846	Multiple genetic loci influence serum urate levels and their relationship with gout and cardiovascular disease risk factors.	Urate levels	28,283 European ancestry individuals	22,054 European ancestry individuals	4q22.1	ABCG2	ABCG2			ENSG00000118777			rs2199936-A	rs2199936	0	2199936	intron_variant	0	0.11	1e-75	75	(Urate)	18.08	[16.16-20.00] umol/l increase	Affymetrix, Illumina [~ 2500000] (imputed)	N	Urate
13	rs1481012	4	89045331	rs2199936	2016-01-25	25811787	Huffman JE	2015-03-26	PLoS One	www.ncbi.nlm.nih.gov/pubmed/25811787	Modulation of genetic associations with serum urate levels by body-mass-index in humans.	Urate levels in lean individuals	up to 5,529 European ancestry male individuals, up to 9,753 European ancestry female individuals		4q22.1	ABCG2	ABCG2			ENSG00000118777			rs2199936-G	rs2199936	0	2199936	intron_variant	0	0.9	1e-22	22	(Men)	0.323	[0.26-0.39] kg/m2 decrease	Affymetrix, Illumina [at least 188473] (imputed)	N	Urate
13	rs1481012	4	89045331	rs2199936	2016-01-25	25811787	Huffman JE	2015-03-26	PLoS One	www.ncbi.nlm.nih.gov/pubmed/25811787	Modulation of genetic associations with serum urate levels by body-mass-index in humans.	Urate levels in overweight individuals	up to 10,058 European ancestry male individuals, up to 7,189 European ancestry female individuals		4q22.1	ABCG2	ABCG2			ENSG00000118777			rs2199936-G	rs2199936	0	2199936	intron_variant	0	0.89	1e-22	22	(men)	0.243	[0.19-0.29] kg/m2 decrease	Affymetrix, Illumina [at least 188473] (imputed)	N	Urate
13	rs1481012	4	89045331	rs75544042	2017-09-18	25676789	Wen CC	2015-05-01	Clin Pharmacol Ther	www.ncbi.nlm.nih.gov/pubmed/25676789	Genome-wide association study identifies ABCG2 (BCRP) as an allopurinol transporter and a determinant of drug response.	Serum uric acid levels in response to allopurinol in gout	1,607 European ancestry individuals, 238 East Asian individuals, 84 African American individuals, 85 Hispanic individuals, 13 individuals		4q22.1	PKD2, ABCG2	ABCG2			ENSG00000118777			rs75544042-?	rs75544042	1	2199936	intron_variant	0	NR	2e-07	6.69897		0.298	unit increase	Affymetrix [NR] (imputed)	N	Gout
13	rs1481012	4	89045331	rs75544042	2020-03-31	31959922	Matoba N	2020-01-20	Nat Hum Behav	www.ncbi.nlm.nih.gov/pubmed/31959922	GWAS of 165,084 Japanese individuals identified nine loci associated with dietary habits.	Coffee consumption	152,634 Japanese ancestry individuals		4q22.1	ABCG2	ABCG2			ENSG00000118777			rs75544042-?	rs75544042	1	2199936	intron_variant	0	NR	5e-08	7.30103		0.069	[0.045-0.093] unit increase	Illumina [6108828] (imputed)	N	Nutrition
13	rs1481012	4	89045331	rs2199936	2019-08-29	31046077	Zhong VW	2019-05-02	Hum Mol Genet	www.ncbi.nlm.nih.gov/pubmed/31046077	A genome-wide association study of bitter and sweet beverage consumption.	Coffee consumption	335,909 European ancestry individuals	39,924 European ancestry individuals	4q22.1	ABCG2	ABCG2			ENSG00000118777			rs2199936-G	rs2199936	0	2199936	intron_variant	0	0.8866	4e-11	10.3979		0.0153	[0.011-0.02] unit increase	Affymetrix [~ 7740000] (imputed)	N	Nutrition
13	rs1481012	4	89045331	rs2199936	2019-05-08	30993211	Nakatochi M	2019-04-08	Commun Biol	www.ncbi.nlm.nih.gov/pubmed/30993211	Genome-wide meta-analysis identifies multiple novel loci associated with serum uric acid levels in Japanese individuals.	Serum uric acid levels	121,745 Japanese ancestry individuals, at least 88,461 European ancestry individuals		4q22.1	ABCG2	ABCG2			ENSG00000118777			rs2199936-A	rs2199936	0	2199936	intron_variant	0	0.2962	1e-148	148	(Japanese)	0.1145	[0.11-0.12] unit increase	Illumina [1986983] (imputed)	N	Urate
13	rs1481012	4	89045331	rs2199936	2019-05-08	30993211	Nakatochi M	2019-04-08	Commun Biol	www.ncbi.nlm.nih.gov/pubmed/30993211	Genome-wide meta-analysis identifies multiple novel loci associated with serum uric acid levels in Japanese individuals.	Serum uric acid levels	121,745 Japanese ancestry individuals, at least 88,461 European ancestry individuals		4q22.1	ABCG2	ABCG2			ENSG00000118777			rs2199936-A	rs2199936	0	2199936	intron_variant	0	0.095	5e-128	127.301	(EA)	0.164286	[0.15-0.18] unit increase	Illumina [1986983] (imputed)	N	Urate
13	rs1481012	4	89045331	rs2199936	2020-04-17	31669095	Zhu Z	2019-10-24	J Allergy Clin Immunol	www.ncbi.nlm.nih.gov/pubmed/31669095	Shared Genetic and Experimental Links between Obesity-Related Traits and Asthma Subtypes in UK Biobank.	Body mass index	457,822 European ancestry individuals		4q22.1	NR	ABCG2			ENSG00000118777			rs2199936-?	rs2199936	0	2199936	intron_variant	0	NR	4e-12	11.3979				Affymetrix [~ 8270000] (imputed)	N	BMI/Waist-hip Ratio
13	rs1481012	4	89050026	rs74904971	2020-07-21	32238385	Nakayama A	2020-04-01	Ann Rheum Dis	www.ncbi.nlm.nih.gov/pubmed/32238385	Subtype-specific gout susceptibility loci and enrichment of selection pressure on ABCG2 and ALDH2 identified by subtype genome-wide meta-analyses of clinically defined gout patients.	Gout (combined type)	905 Japanese ancestry male cases, 4,554 Japanese ancestry male controls		4q22.1	ABCG2	ABCG2			ENSG00000118777			rs74904971-A	rs74904971	0	74904971	intron_variant	0	0.276	2e-56	55.699		2.46	[2.20-2.76]	Illumina [7206774] (imputed)	N	Gout
13	rs1481012	4	89050026	rs74904971	2019-10-29	31578528	Tin A	2019-10-02	Nat Genet	www.ncbi.nlm.nih.gov/pubmed/31578528	Target genes, variants, tissues and transcriptional pathways influencing human serum urate levels.	Urate levels	288,649 European ancestry individuals, 125,725 East Asian ancestry individuals, 33,671 African American individuals, 9,037 South Asian ancestry individuals, 608 Hispanic individuals		4q22.1	ABCG2	ABCG2			ENSG00000118777			rs74904971-A	rs74904971	0	74904971	intron_variant	0	0.1961	0	554.301		0.2167	[0.21-0.23] mg/dL increase	Affymetrix, Illumina [8249849] (imputed)	N	Urate
13	rs1481012	4	89050026	rs74904971	2019-10-29	31578528	Tin A	2019-10-02	Nat Genet	www.ncbi.nlm.nih.gov/pubmed/31578528	Target genes, variants, tissues and transcriptional pathways influencing human serum urate levels.	Urate levels	174,111 European, East Asian, African American, South Asian and Hispanic ancestry men, 172,102 European, East Asian, African American, South Asian and Hispanic ancestry women		4q22.1	NR	ABCG2			ENSG00000118777			rs74904971-A	rs74904971	0	74904971	intron_variant	0	0.2183	1e-285	285	(men)	0.2338	[0.22-0.25] mg/dL increase	Affymetrix, Illumina [8249849] (imputed)	N	Urate
13	rs1481012	4	89050026	rs74904971	2019-10-29	31578528	Tin A	2019-10-02	Nat Genet	www.ncbi.nlm.nih.gov/pubmed/31578528	Target genes, variants, tissues and transcriptional pathways influencing human serum urate levels.	Urate levels	174,111 European, East Asian, African American, South Asian and Hispanic ancestry men, 172,102 European, East Asian, African American, South Asian and Hispanic ancestry women		4q22.1	NR	ABCG2			ENSG00000118777			rs74904971-A	rs74904971	0	74904971	intron_variant	0	0.2047	1e-169	169	(women)	0.1692	[0.16-0.18] mg/dL increase	Affymetrix, Illumina [8249849] (imputed)	N	Urate
13	rs1481012	4	89052323	rs2231142	2009-06-22	19503597	Kolz M	2009-06-05	PLoS Genet	www.ncbi.nlm.nih.gov/pubmed/19503597	Meta-analysis of 28,141 individuals identifies common variants within five new loci that influence uric acid concentrations.	Uric acid levels	12,328 European ancestry males, 15,813 European ancestry females		4q22.1	ABCG2	ABCG2			ENSG00000118777			rs2231142-T	rs2231142	0	2231142	missense_variant	0	0.11	1e-10	10	(women)	0.14	[0.096-0.181] mg/dl increase	Affymetrix, Illumina [2493963] (imputed)	N	Urate
13	rs1481012	4	89052323	rs2231142	2009-06-22	19503597	Kolz M	2009-06-05	PLoS Genet	www.ncbi.nlm.nih.gov/pubmed/19503597	Meta-analysis of 28,141 individuals identifies common variants within five new loci that influence uric acid concentrations.	Uric acid levels	12,328 European ancestry males, 15,813 European ancestry females		4q22.1	ABCG2	ABCG2			ENSG00000118777			rs2231142-T	rs2231142	0	2231142	missense_variant	0	0.11	2e-18	17.699	(men)	0.22	[0.171-0.270] mg/dl increase	Affymetrix, Illumina [2493963] (imputed)	N	Urate
13	rs1481012	4	89052323	rs2231142	2008-11-12	18834626	Dehghan A	2008-10-01	Lancet	www.ncbi.nlm.nih.gov/pubmed/18834626	Association of three genetic loci with uric acid concentration and risk of gout: a genome-wide association study.	Urate levels	11,847 European ancestry individuals	11,024 European ancestry individuals, 3,843 African American individuals	4q22.1	ABCG2	ABCG2			ENSG00000118777			rs2231142-?	rs2231142	0	2231142	missense_variant	0	0.11	3e-60	59.5229	(EA)	0.24	[0.20-0.28] unit increase	Affymetrix, Illumina [up to 530683]	N	Urate
13	rs1481012	4	89052323	rs2231142	2012-02-08	22229870	Karns R	2012-01-09	Ann Hum Genet	www.ncbi.nlm.nih.gov/pubmed/22229870	Genome-wide association of serum uric acid concentration: replication of sequence variants in an island population of the Adriatic coast of Croatia.	Uric acid levels	1,300 European ancestry individuals		4q22.1	ABCG2	ABCG2			ENSG00000118777			rs2231142-T	rs2231142	0	2231142	missense_variant	0	0.08	5e-06	5.30103		27.4	[NR] umol/L increase	Affymetrix [2241249] (imputed)	N	Urate
13	rs1481012	4	89052323	rs2231142	2013-03-15	23263486	Kottgen A	2012-12-23	Nat Genet	www.ncbi.nlm.nih.gov/pubmed/23263486	Genome-wide association analyses identify 18 new loci associated with serum urate concentrations.	Urate levels	49,825 European ancestry males, 60,522 European ancestry females	Up to 32,813 European ancestry individuals	4q22.1	ABCG2	ABCG2			ENSG00000118777			rs2231142-T	rs2231142	0	2231142	missense_variant	0	0.11	1e-134	134		0.217	[0.20-0.23] mg/dl increase	Affymetrix, Illumina, Perlegen [2450547] (imputed)	N	Urate
13	rs1481012	4	89052323	rs2231142	2019-07-16	30924126	Brackman DJ	2019-03-28	Clin Pharmacol Ther	www.ncbi.nlm.nih.gov/pubmed/30924126	Genome-wide Association and Functional Studies Reveal Novel Pharmacological Mechanisms for Allopurinol.	Response to allopurinol in gout (change in serum uric acid levels)	2,647 European ancestry cases, 303 East Asian cases, 115 African American cases, 114 Latino cases	318 European ancestry cases, 502 European ancestry cases	4q22.1	ABCG2	ABCG2			ENSG00000118777			rs2231142-T	rs2231142	0	2231142	missense_variant	0	NR	8e-11	10.0969		0.293	[0.19-0.39] mg/dL increase	Affymetrix, Illumina [NR] (imputed)	N	Gout
13	rs1481012	4	89052323	rs2231142	2014-02-13	21983786	Sulem P	2011-10-09	Nat Genet	www.ncbi.nlm.nih.gov/pubmed/21983786	Identification of low-frequency variants associated with gout and serum uric acid levels.	Gout	968 European ancestry cases, 40,000 European ancestry controls		4q22.1	ABCG2	ABCG2			ENSG00000118777			rs2231142-T	rs2231142	0	2231142	missense_variant	0	0.101	3e-12	11.5229		1.67	[1.43-1.92]	Illumina [15957390] (imputed)	N	Gout
13	rs1481012	4	89052323	rs2231142	2014-02-13	21983786	Sulem P	2011-10-09	Nat Genet	www.ncbi.nlm.nih.gov/pubmed/21983786	Identification of low-frequency variants associated with gout and serum uric acid levels.	Serum uric acid levels	15,506 European ancestry individuals		4q22.1	ABCG2	ABCG2			ENSG00000118777			rs2231142-T	rs2231142	0	2231142	missense_variant	0	0.101	2e-20	19.699		0.16	[0.12-0.19] s.d. increase	Illumina [15957390] (imputed)	N	Urate
13	rs1481012	4	89052323	rs2231142	2016-01-25	25811787	Huffman JE	2015-03-26	PLoS One	www.ncbi.nlm.nih.gov/pubmed/25811787	Modulation of genetic associations with serum urate levels by body-mass-index in humans.	Urate levels in lean individuals	up to 5,529 European ancestry male individuals, up to 9,753 European ancestry female individuals		4q22.1	ABCG2	ABCG2			ENSG00000118777			rs2231142-G	rs2231142	0	2231142	missense_variant	0	0.89	2e-29	28.699		0.223	[0.18-0.26] kg/m2 decrease	Affymetrix, Illumina [at least 188473] (imputed)	N	Urate
13	rs1481012	4	89052323	rs2231142	2016-01-25	25811787	Huffman JE	2015-03-26	PLoS One	www.ncbi.nlm.nih.gov/pubmed/25811787	Modulation of genetic associations with serum urate levels by body-mass-index in humans.	Urate levels in lean individuals	up to 5,529 European ancestry male individuals, up to 9,753 European ancestry female individuals		4q22.1	ABCG2	ABCG2			ENSG00000118777			rs2231142-G	rs2231142	0	2231142	missense_variant	0	0.89	6e-13	12.2218	(Women)	0.173	[0.13-0.22] kg/m2 decrease	Affymetrix, Illumina [at least 188473] (imputed)	N	Urate
13	rs1481012	4	89052323	rs2231142	2016-01-25	25811787	Huffman JE	2015-03-26	PLoS One	www.ncbi.nlm.nih.gov/pubmed/25811787	Modulation of genetic associations with serum urate levels by body-mass-index in humans.	Urate levels in overweight individuals	up to 10,058 European ancestry male individuals, up to 7,189 European ancestry female individuals		4q22.1	ABCG2	ABCG2			ENSG00000118777			rs2231142-G	rs2231142	0	2231142	missense_variant	0	0.89	2e-30	29.699		0.215	[0.18-0.25] kg/m2 decrease	Affymetrix, Illumina [at least 188473] (imputed)	N	Urate
13	rs1481012	4	89052323	rs2231142	2016-01-25	25811787	Huffman JE	2015-03-26	PLoS One	www.ncbi.nlm.nih.gov/pubmed/25811787	Modulation of genetic associations with serum urate levels by body-mass-index in humans.	Urate levels in overweight individuals	up to 10,058 European ancestry male individuals, up to 7,189 European ancestry female individuals		4q22.1	ABCG2	ABCG2			ENSG00000118777			rs2231142-G	rs2231142	0	2231142	missense_variant	0	0.89	2e-11	10.699	(women)	0.19	[0.14-0.24] kg/m2 decrease	Affymetrix, Illumina [at least 188473] (imputed)	N	Urate
13	rs1481012	4	89052323	rs2231142	2016-01-22	25811787	Huffman JE	2015-03-26	PLoS One	www.ncbi.nlm.nih.gov/pubmed/25811787	Modulation of genetic associations with serum urate levels by body-mass-index in humans.	Urate levels in obese individuals	4,613 European ancestry male individuals, 4,690 European ancestry female individuals, 142 European ancestry individuals		4q22.1	ABCG2	ABCG2			ENSG00000118777			rs2231142-G	rs2231142	0	2231142	missense_variant	0	0.89	1e-07	7		0.135	[0.086-0.184] kg/m2 decrease	Affymetrix, Illumina [at least 188473] (imputed)	N	Urate
13	rs1481012	4	89052323	rs2231142	2017-09-18	25676789	Wen CC	2015-05-01	Clin Pharmacol Ther	www.ncbi.nlm.nih.gov/pubmed/25676789	Genome-wide association study identifies ABCG2 (BCRP) as an allopurinol transporter and a determinant of drug response.	Serum uric acid levels in response to allopurinol in gout	1,607 European ancestry individuals, 238 East Asian individuals, 84 African American individuals, 85 Hispanic individuals, 13 individuals		4q22.1	ABCG2	ABCG2			ENSG00000118777			rs2231142-?	rs2231142	0	2231142	missense_variant	0		3e-07	6.52288		0.2978	unit decrease	Affymetrix [NR] (imputed)	N	Gout
13	rs1481012	4	89052323	rs2231142	2016-02-12	25967671	Li C	2015-05-13	Nat Commun	www.ncbi.nlm.nih.gov/pubmed/25967671	Genome-wide association analysis identifies three new risk loci for gout arthritis in Han Chinese.	Gout	1,255 Han Chinese ancestry male cases, 1,848 Han Chinese ancestry male controls	3,020 Han Chinese ancestry male cases, 4,424 Han Chinese ancestry male controls	4q22.1	NR	ABCG2			ENSG00000118777			rs2231142-T	rs2231142	0	2231142	missense_variant	0	0.309	5e-10	9.30103		1.82	[NR]	Affymetrix [603505]	N	Gout
13	rs1481012	4	89052323	rs2231142	2014-10-22	24513273	Yang B	2014-02-11	BMC Med Genomics	www.ncbi.nlm.nih.gov/pubmed/24513273	A genome-wide association study identifies common variants influencing serum uric acid concentrations in a Chinese population.	Serum uric acid levels	3,451 Han Chinese ancestry individuals	8,830 Chinese ancestry individuals	4q22.1	ABCG2	ABCG2			ENSG00000118777			rs2231142-T	rs2231142	0	2231142	missense_variant	0	0.31	3e-42	41.5229		0.045	[0.037-0.053] unit increase	Affymetrix, Illumina [658288]	N	Urate
13	rs1481012	4	89052323	rs2231142	2018-07-04	29453348	Chen CJ	2018-02-16	Sci Rep	www.ncbi.nlm.nih.gov/pubmed/29453348	ABCG2 contributes to the development of gout and hyperuricemia in a genome-wide association study.	Gout	747 East Asian ancestry cases, 2,071 East Asian ancestry controls		4q22.1	ABCG2	ABCG2			ENSG00000118777			rs2231142-T	rs2231142	0	2231142	missense_variant	0	0.278	2e-42	41.699		4.34	[2.97-6.36] (TT genotype)	Affymetrix [537478]	N	Gout
13	rs1481012	4	89052323	rs2231142	2018-07-04	29453348	Chen CJ	2018-02-16	Sci Rep	www.ncbi.nlm.nih.gov/pubmed/29453348	ABCG2 contributes to the development of gout and hyperuricemia in a genome-wide association study.	Gout vs. Hyperuricemia	747 East Asian ancestry gout cases, 747 East Asian ancestry hyperuricemia cases		4q22.1	ABCG2	ABCG2			ENSG00000118777			rs2231142-T	rs2231142	0	2231142	missense_variant	0	0.278	1e-07	7		3.37	[2.43-4.68] (TT genotype)	Affymetrix [537478]	N	Gout
13	rs1481012	4	89052323	rs2231142	2018-07-04	29453348	Chen CJ	2018-02-16	Sci Rep	www.ncbi.nlm.nih.gov/pubmed/29453348	ABCG2 contributes to the development of gout and hyperuricemia in a genome-wide association study.	Hyperuricemia	747 East Asian ancestry cases, 2,071 East Asian ancestry controls		4q22.1	ABCG2	ABCG2			ENSG00000118777			rs2231142-T	rs2231142	0	2231142	missense_variant	0	0.278	1e-07	7		2.15	[1.57-2.94] (TT genotype)	Affymetrix [537478]	N	Other
13	rs1481012	4	89052323	rs2231142	2016-11-22	26902266	Giri AK	2016-02-23	Sci Rep	www.ncbi.nlm.nih.gov/pubmed/26902266	Genome wide association study of uric acid in Indian population and interaction of identified variants with Type 2 diabetes.	Serum uric acid levels	1,109 Indo-European ancestry individuals	3,725 Indo-European ancestry individuals	4q22.1	ABCG2	ABCG2			ENSG00000118777			rs2231142-A	rs2231142	0	2231142	missense_variant	0	NR	8e-08	7.09691		15.75	[10.01-21.50] unit increase	Illumina [539662]	N	Urate
13	rs1481012	4	89052323	rs2231142	2021-02-18	33287642	Said MA	2020-12-08	J Am Heart Assoc	www.ncbi.nlm.nih.gov/pubmed/33287642	Associations of Observational and Genetically Determined Caffeine Intake With Coronary Artery Disease and Diabetes Mellitus.	Caffeine consumption from coffee or tea	362,316 European ancestry individuals		4q22.1	ABCG2, CERS2, CTSS, GOLPH3L, HORMAD1, SETDB1	ABCG2			ENSG00000118777			rs2231142-G	rs2231142	0	2231142	missense_variant	0	0.886707	1e-26	26		0.03913	[0.032-0.046] unit increase	Affymetrix [19400838] (imputed)	N	Nutrition
13	rs1481012	4	89052323	rs2231142	2020-09-10	32514006	Cho SK	2020-06-08	Sci Rep	www.ncbi.nlm.nih.gov/pubmed/32514006	Polygenic analysis of the effect of common and low-frequency genetic variants on serum uric acid levels in Korean individuals.	Serum uric acid levels	6,881 Korean ancestry individuals	3,914 Korean ancestry individuals	4q22.1	ABCG2	ABCG2			ENSG00000118777			rs2231142-T	rs2231142	0	2231142	missense_variant	0	0.2728	2e-29	28.699		0.2207	[0.18-0.26] unit increase	Affymetrix, Illumina [6129701] (imputed)	N	Urate
13	rs1481012	4	89052323	rs2231142	2021-07-09	33031748	Feofanova EV	2020-10-01	Am J Hum Genet	www.ncbi.nlm.nih.gov/pubmed/33031748	A Genome-wide Association Study Discovers 46 Loci of the Human Metabolome in the Hispanic Community Health Study/Study of Latinos.	Serum metabolite levels	3,926 Hispanic/Latino individuals		4q22.1	ABCG2	ABCG2			ENSG00000118777			rs2231142-G	rs2231142	0	2231142	missense_variant	0	0.861564	7e-91	90.1549	(4-hydroxychlorothalonil)	0.583	[0.53-0.64] unit decrease	Illumina [13039987] (imputed)	N	Blood Markers (non-Iron)
13	rs1481012	4	89052323	rs2231142	2018-07-04	29558500	Lee J	2018-03-20	PLoS One	www.ncbi.nlm.nih.gov/pubmed/29558500	Genome-wide association analysis identifies multiple loci associated with kidney disease-related traits in Korean populations.	Uric acid levels	7,064 Korean ancestry individuals	3,703 Korean ancestry individuals	4q22.1	ABCG2, PKD2	ABCG2			ENSG00000118777			rs2231142-?	rs2231142	0	2231142	missense_variant	0		3e-39	38.5229		0.2804	[0.24-0.32] unit increase	Affymetrix [345072]	N	Urate
13	rs1481012	4	89052323	rs2231142	2018-10-17	30181573	Jing J	2018-09-04	Sci Rep	www.ncbi.nlm.nih.gov/pubmed/30181573	Genetics of serum urate concentrations and gout in a high-risk population, patients with chronic kidney disease.	Serum urate levels in chronic kidney disease	4,941 European ancestry cases		4q22.1	ABCG2	ABCG2			ENSG00000118777			rs2231142-T	rs2231142	0	2231142	missense_variant	0	0.11	9e-14	13.0458		0.4	[0.3-0.5] mg/dl increase	Illumina [9281895] (imputed)	N	Urate
13	rs1481012	4	89052323	rs2231142	2019-01-16	30305239	Macias-Kauffer LR	2018-10-01	Int J Cardiol	www.ncbi.nlm.nih.gov/pubmed/30305239	Genetic contributors to serum uric acid levels in Mexicans and their effect on premature coronary artery disease.	Serum uric acid levels	2153 Mexican ancestry individuals		4q22.1	ABCG2	ABCG2			ENSG00000118777			rs2231142-T	rs2231142	0	2231142	missense_variant	0	NR	2e-10	9.69897		0.23	[NR] unit increase	Illumina [865896] (imputed)	N	Urate
13	rs1481012	4	89052323	rs2231142	2020-10-23	32665545	van der Meer D	2020-07-14	Nat Commun	www.ncbi.nlm.nih.gov/pubmed/32665545	Understanding the genetic determinants of the brain with MOSTest.	Subcortical volume (min-P)	26,502 European ancestry individuals		4q22.1	CA14, APH1A, C1orf54, C1orf51, MRPS21, PRPF3, RPRD2, TARS2, ECM1, ADAMTSL4, AL356356.1	ABCG2			ENSG00000118777			rs2231142-?	rs2231142	0	2231142	missense_variant	0		2e-08	7.69897				NR [7428630] (imputed)	N	Brain/Cognition
13	rs1481012	4	89052323	rs2231142	2021-09-08	33832965	Sandoval-Plata G	2021-04-08	Ann Rheum Dis	www.ncbi.nlm.nih.gov/pubmed/33832965	Variants in urate transporters, ADH1B, GCKR and MEPE genes associate with transition from asymptomatic hyperuricaemia to gout: results of the first gout versus asymptomatic hyperuricaemia GWAS in Caucasians using data from the UK Biobank.	Gout	7,049 European ancestry cases, 64,424 European ancestry controls		4q22.1	ABCG2	ABCG2			ENSG00000118777			rs2231142-T	rs2231142	0	2231142	missense_variant	0	0.12	3e-255	254.523		2.5	[2.37-2.64]	Affymetrix [710030]	N	Gout
13	rs1481012	4	89052323	rs2231142	2021-09-08	33832965	Sandoval-Plata G	2021-04-08	Ann Rheum Dis	www.ncbi.nlm.nih.gov/pubmed/33832965	Variants in urate transporters, ADH1B, GCKR and MEPE genes associate with transition from asymptomatic hyperuricaemia to gout: results of the first gout versus asymptomatic hyperuricaemia GWAS in Caucasians using data from the UK Biobank.	Gout vs asymptomatic hyperuricemia	4,934 European ancestry cases, 56,948 European ancestry controls	2,115 European ancestry cases, 24,406 European ancestry controls	4q22.1	ABCG2	ABCG2			ENSG00000118777			rs2231142-T	rs2231142	0	2231142	missense_variant	0	0.14	3e-109	108.523		1.65	[1.58-1.73]	Affymetrix [710030]	N	Gout
13	rs1481012	4	89052323	rs2231142	2019-10-29	31578528	Tin A	2019-10-02	Nat Genet	www.ncbi.nlm.nih.gov/pubmed/31578528	Target genes, variants, tissues and transcriptional pathways influencing human serum urate levels.	Urate levels	288,649 European ancestry individuals, 125,725 East Asian ancestry individuals, 33,671 African American individuals, 9,037 South Asian ancestry individuals, 608 Hispanic individuals		4q22.1	ABCG2	ABCG2			ENSG00000118777			rs2231142-T	rs2231142	0	2231142	missense_variant	0	0.0852	7e-21	20.1549	(South Asian)	0.3369	[0.27-0.41] mg/dL increase	Affymetrix, Illumina [8249849] (imputed)	N	Urate
13	rs1481012	4	89052323	rs2231142	2019-08-16	31207883	Rivera-Paredez B	2019-06-14	Nutrients	www.ncbi.nlm.nih.gov/pubmed/31207883	Influence of Genetic and Non-Genetic Risk Factors for Serum Uric Acid Levels and Hyperuricemia in Mexicans.	Serum uric acid levels	396 Mexican ancestry individuals	3,693 Mexican ancestry individuals	4q22.1	ABCG2	ABCG2			ENSG00000118777			rs2231142-T	rs2231142	0	2231142	missense_variant	0	NR	1e-18	18		0.23	[0.18-0.28] unit increase	Illumina [7200000] (imputed)	N	Urate
13	rs1481012	4	89052323	rs2231142	2019-10-29	31578528	Tin A	2019-10-02	Nat Genet	www.ncbi.nlm.nih.gov/pubmed/31578528	Target genes, variants, tissues and transcriptional pathways influencing human serum urate levels.	Gout	13,179 European, African American and unknown ancestry cases, 750,634 European, African American and unknown ancestry controls		4q22.1	ABCG2	ABCG2			ENSG00000118777			rs2231142-?	rs2231142	0	2231142	missense_variant	0	NR	1e-290	290	(EA)			Affymetrix, Illumina [8249849] (imputed)	N	Gout
13	rs1481012	4	89054667	rs4148155	2013-09-04	20139978	Kamatani Y	2010-02-07	Nat Genet	www.ncbi.nlm.nih.gov/pubmed/20139978	Genome-wide association study of hematological and biochemical traits in a Japanese population.	Urate levels	8,868 Japanese ancestry individuals		4q22.1	ABCG2	ABCG2			ENSG00000118777			rs4148155-G	rs4148155	0	4148155	intron_variant	0	0.3	1e-13	13		0.121	[0.09-0.152] unit increase	Illumina [561583]	N	Urate
13	rs1481012	4	89054667	rs4148155	2018-07-28	29403010	Kanai M	2018-02-05	Nat Genet	www.ncbi.nlm.nih.gov/pubmed/29403010	Genetic analysis of quantitative traits in the Japanese population links cell types to complex human diseases.	Serum uric acid levels	109,029 Japanese ancestry individuals		4q22.1	ABCG2	ABCG2			ENSG00000118777			rs4148155-?	rs4148155	0	4148155	intron_variant	0	NR	2e-132	131.699		0.1136	[0.1-0.12] unit increase novel	Illumina [6108953] (imputed)	N	Urate
13	rs1481012	4	89054667	rs4148155	2020-07-21	32238385	Nakayama A	2020-04-01	Ann Rheum Dis	www.ncbi.nlm.nih.gov/pubmed/32238385	Subtype-specific gout susceptibility loci and enrichment of selection pressure on ABCG2 and ALDH2 identified by subtype genome-wide meta-analyses of clinically defined gout patients.	Renal overload gout	486 Japanese ancestry male cases, 4,554 Japanese ancestry male controls		4q22.1	ABCG2	ABCG2			ENSG00000118777			rs4148155-G	rs4148155	0	4148155	intron_variant	0	0.277	1e-45	45		2.79	[2.42-3.22]	Illumina [7206774] (imputed)	N	Gout
13	rs1481012	4	89054667	rs4148155	2020-07-21	32238385	Nakayama A	2020-04-01	Ann Rheum Dis	www.ncbi.nlm.nih.gov/pubmed/32238385	Subtype-specific gout susceptibility loci and enrichment of selection pressure on ABCG2 and ALDH2 identified by subtype genome-wide meta-analyses of clinically defined gout patients.	Gout (normal type)	92 Japanese ancestry male cases, 4,554 Japanese ancestry male controls		4q22.1	ABCG2	ABCG2			ENSG00000118777			rs4148155-G	rs4148155	0	4148155	intron_variant	0	0.277	4e-08	7.39794		2.34	[1.73-3.16]	Illumina [7206774] (imputed)	N	Gout
13	rs1481012	4	89054667	rs4148155	2020-07-21	32238385	Nakayama A	2020-04-01	Ann Rheum Dis	www.ncbi.nlm.nih.gov/pubmed/32238385	Subtype-specific gout susceptibility loci and enrichment of selection pressure on ABCG2 and ALDH2 identified by subtype genome-wide meta-analyses of clinically defined gout patients.	Gout	3,053 Japanese ancestry male cases, 4,554 Japanese ancestry male controls		4q22.1	ABCG2	ABCG2			ENSG00000118777			rs4148155-G	rs4148155	0	4148155	intron_variant	0	0.277	2e-101	100.699		2.23	[2.08-2.41]	Illumina [7206774] (imputed)	N	Gout
13	rs1481012	4	89054667	rs4148155	2020-07-21	32238385	Nakayama A	2020-04-01	Ann Rheum Dis	www.ncbi.nlm.nih.gov/pubmed/32238385	Subtype-specific gout susceptibility loci and enrichment of selection pressure on ABCG2 and ALDH2 identified by subtype genome-wide meta-analyses of clinically defined gout patients.	Renal underexcretion gout	654 Japanese ancestry male cases, 4,554 Japanese ancestry male controls		4q22.1	ABCG2	ABCG2			ENSG00000118777			rs4148155-G	rs4148155	0	4148155	intron_variant	0	0.277	3e-16	15.5229		1.69	[1.49-1.91]	Illumina [7206774] (imputed)	N	Gout
13	rs1481012	4	89054667	rs4148155	2019-02-06	30595370	Kichaev G	2018-12-27	Am J Hum Genet	www.ncbi.nlm.nih.gov/pubmed/30595370	Leveraging Polygenic Functional Enrichment to Improve GWAS Power.	Body mass index	approximately 458,000 European ancestry individuals		4q22.1		ABCG2			ENSG00000118777			rs4148155-?	rs4148155	0	4148155	intron_variant	0	NR	1e-11	11				NR [~ 8900000] (imputed)	N	BMI/Waist-hip Ratio
13	rs1481012	4	89054667	rs4148155	2020-03-23	31900758	Han X	2020-01-03	Eur J Epidemiol	www.ncbi.nlm.nih.gov/pubmed/31900758	Using Mendelian randomization to evaluate the causal relationship between serum C-reactive protein levels and age-related macular degeneration.	C-reactive protein levels	418,642 British ancestry individuals		4q22.1	NR	ABCG2			ENSG00000118777			rs4148155-A	rs4148155	0	4148155	intron_variant	0	0.885393	9e-12	11.0458		0.0221716	[0.016-0.029] unit increase	NR [NR]	N	Blood Markers (non-Iron)
13	rs1481012	4	89054667	rs4148155	2020-09-29	31985003	Boocock J	2020-01-27	Hum Mol Genet	www.ncbi.nlm.nih.gov/pubmed/31985003	Genomic dissection of 43 serum urate-associated loci provides multiple insights into molecular mechanisms of urate control.	Urate levels	110,238 European ancestry individuals, 21,471 East Asian individuals		4q22.1	ABCG2	ABCG2			ENSG00000118777			rs4148155-A	rs4148155	0	4148155	intron_variant	0		2e-135	134.699		0.226	[0.21-0.24] mg/dl decrease	NR [NR] (imputed)	N	Urate
13	rs1481012	4	89054667	rs4148155	2021-02-26	32514122	Ishigaki K	2020-06-08	Nat Genet	www.ncbi.nlm.nih.gov/pubmed/32514122	Large-scale genome-wide association study in a Japanese population identifies novel susceptibility loci across different diseases.	Urolithiasis	6,638 Japanese ancestry cases, 205,815 Japanese ancestry controls		4q22.1		ABCG2			ENSG00000118777			rs4148155-G	rs4148155	0	4148155	intron_variant	0	0.294034354	2e-08	7.69897		1.11797	[1.075471412-1.162147166]	Illumina [8919992] (imputed)	N	Other
13	rs1481012	4	89054667	rs4148155	2018-10-17	30181573	Jing J	2018-09-04	Sci Rep	www.ncbi.nlm.nih.gov/pubmed/30181573	Genetics of serum urate concentrations and gout in a high-risk population, patients with chronic kidney disease.	Gout in chronic kidney disease	1,217 European ancestry cases, 3,724 European ancestry controls		4q22.1	ABCG2	ABCG2			ENSG00000118777			rs4148155-G	rs4148155	0	4148155	intron_variant	0	0.11	5e-09	8.30103		1.55	[1.34-1.79]	Illumina [9281895] (imputed)	N	Gout
13	rs1481012	4	89054667	rs4148155	2021-01-26	32376654	Richardson TG	2020-05-06	BMJ	www.ncbi.nlm.nih.gov/pubmed/32376654	Use of genetic variation to separate the effects of early and later life adiposity on disease risk: mendelian randomisation study.	Adult body size	453,169 European ancestry individuals		4q22.1	ABCG2	ABCG2			ENSG00000118777			rs4148155-A	rs4148155	0	4148155	intron_variant	0	0.88671	3e-11	10.5229		0.0143494	[0.01-0.019] unit increase	Affymetrix [12370749]	N	Other
13	rs1481012	4	89054667	rs4148155	2019-07-16	30899057	Lee MG	2019-03-21	Sci Rep	www.ncbi.nlm.nih.gov/pubmed/30899057	Integrative Genome-Wide Association Studies of eQTL and GWAS Data for Gout Disease Susceptibility.	Gout	373 Han Chinese ancestry cases, 6,721 Han Chinese ancestry controls	385 Han Chinese ancestry cases, 7,445 Han Chinese ancestry controls	4q22.1	PKD2, NAP1L5, ABCG2	ABCG2			ENSG00000118777			rs4148155-G	rs4148155	0	4148155	intron_variant	0	0.31	4e-35	34.3979		2	[NR]	Affymetrix [607675]	N	Gout
13	rs1481012	4	89054667	rs4148155	2020-10-23	32665545	van der Meer D	2020-07-14	Nat Commun	www.ncbi.nlm.nih.gov/pubmed/32665545	Understanding the genetic determinants of the brain with MOSTest.	Subcortical volume (MOSTest)	26,502 European ancestry individuals		4q22.1	ATP6V1E2, RHOQ, PIGF, CRIPT	ABCG2			ENSG00000118777			rs4148155-?	rs4148155	0	4148155	intron_variant	0		2e-14	13.699				NR [7428630] (imputed)	N	Brain/Cognition
13	rs1481012	4	89054667	rs4148155	2019-05-07	30993211	Nakatochi M	2019-04-08	Commun Biol	www.ncbi.nlm.nih.gov/pubmed/30993211	Genome-wide meta-analysis identifies multiple novel loci associated with serum uric acid levels in Japanese individuals.	Serum uric acid levels	121,745 Japanese ancestry individuals	at least 101,293 European ancestry individuals	4q22.1	ABCG2	ABCG2			ENSG00000118777			rs4148155-A	rs4148155	0	4148155	intron_variant	0	0.705	2e-149	148.699	(Japanese)	0.115	[0.11-0.12] unit decrease	Illumina [5864938] (imputed)	N	Urate
13	rs1481012	4	89054667	rs4148155	2021-06-17	31784582	Chittoor G	2019-11-29	Sci Rep	www.ncbi.nlm.nih.gov/pubmed/31784582	Fine mapping and identification of serum urate loci in American Indians: The Strong Heart Family Study.	Serum urate levels	2,000 American Indian individuals		4q22.1	ABCG2	ABCG2			ENSG00000118777			rs4148155-G	rs4148155	0	4148155	intron_variant	0		2e-09	8.69897		5.98	unit decrease (z-score)	Illumina [162718]	N	Urate
14	rs17199964	4	102707791	rs17199964	2020-01-28	31676860	Zhao B	2019-11-01	Nat Genet	www.ncbi.nlm.nih.gov/pubmed/31676860	Genome-wide association analysis of 19,629 individuals identifies variants influencing regional brain volumes and refines their genetic co-architecture with cognitive and mental health traits.	Brain region volumes	19,629 British ancestry individuals		4q24	NR	BANK1			ENSG00000153064			rs17199964-?	rs17199964	0	17199964	intron_variant	0	NR	3e-11	10.5229	(left accumbens area)			NR [9227495] (imputed)	N	Brain/Cognition
14	rs17199964	4	102707791	rs17199964	2020-01-28	31676860	Zhao B	2019-11-01	Nat Genet	www.ncbi.nlm.nih.gov/pubmed/31676860	Genome-wide association analysis of 19,629 individuals identifies variants influencing regional brain volumes and refines their genetic co-architecture with cognitive and mental health traits.	Brain region volumes	19,629 British ancestry individuals		4q24	NR	BANK1			ENSG00000153064			rs17199964-?	rs17199964	0	17199964	intron_variant	0	NR	5e-09	8.30103	(right accumbens area)			NR [9227495] (imputed)	N	Brain/Cognition
14	rs17199964	4	102707791	rs17199964	2018-02-23	29326435	Hill WD	2018-01-11	Mol Psychiatry	www.ncbi.nlm.nih.gov/pubmed/29326435	A combined analysis of genetically correlated traits identifies 187 loci and a role for neurogenesis and myelination in intelligence.	Intelligence (MTAG)	120,934 British ancestry individuals, 127,548 individuals		4q24	BANK1	BANK1			ENSG00000153064			rs17199964-A	rs17199964	0	17199964	intron_variant	0	NR	2e-09	8.69897		0.0338353	[0.023-0.045] unit decrease	Affymetrix [NR]	N	Brain/Cognition
14	rs17199964	4	102707791	rs17199964	2018-09-17	29844566	Davies G	2018-05-29	Nat Commun	www.ncbi.nlm.nih.gov/pubmed/29844566	Study of 300,486 individuals identifies 148 independent genetic loci influencing general cognitive function.	General cognitive ability	up to 300,486 European ancestry individuals		4q24	BANK1	BANK1			ENSG00000153064			rs17199964-A	rs17199964	0	17199964	intron_variant	0	NR	2e-09	8.69897		5.964	z-score decrease	Affymetrix, Illumina [at least 2500000] (imputed)	N	Brain/Cognition
14	rs17199964	4	102707791	rs17199964	2018-09-12	29942086	Savage JE	2018-06-25	Nat Genet	www.ncbi.nlm.nih.gov/pubmed/29942086	Genome-wide association meta-analysis in 269,867 individuals identifies new genetic and functional links to intelligence.	Intelligence	269,867 European ancestry individuals		4q24	NR	BANK1			ENSG00000153064			rs17199964-A	rs17199964	0	17199964	intron_variant	0	NR	7e-12	11.1549		6.864	z-score decrease	Affymetrix, Illumina [9295118] (imputed)	N	Brain/Cognition
14	rs17199964	4	102707791	rs17199964	2018-12-05	30289880	Qi G	2018-10-05	PLoS Genet	www.ncbi.nlm.nih.gov/pubmed/30289880	Heritability informed power optimization (HIPO) leads to enhanced detection of genetic associations across multiple traits.	Lipid traits (pleiotropy) (HIPO component 1)	188,577 European ancestry individuals		4q24	BANK1	BANK1			ENSG00000153064			rs17199964-?	rs17199964	0	17199964	intron_variant	0	NR	3e-08	7.52288				NR [1800000]	N	Blood Markers (non-Iron)
14	4:102926923:A:G	4	102865304	rs13126505	2013-02-12	23128233	Jostins L	2012-11-01	Nature	www.ncbi.nlm.nih.gov/pubmed/23128233	Host-microbe interactions have shaped the genetic architecture of inflammatory bowel disease.	Crohn's disease	Up to 12,924 European ancestry cases, up to 21,442 European ancestry controls	Up to 25,683 European ancestry cases, up to 17,015 European ancestry controls	4q24	intergenic	BANK1			ENSG00000153064			rs13126505-A	rs13126505	0	13126505	intron_variant	0	0.096	2e-12	11.699		1.172	[1.10-1.248]	Affymetrix, Illumina [1230000] (imputed)	N	Other
14	4:102926923:A:G	4	102865304	rs13126505	2017-06-02	28067908	de Lange KM	2017-01-09	Nat Genet	www.ncbi.nlm.nih.gov/pubmed/28067908	Genome-wide association study implicates immune activation of multiple integrin genes in inflammatory bowel disease.	Crohn's disease	12,194 European and unknown ancestry cases, 28,072 European and unknown ancestry controls		4q24	NFKB1, SLC39A8, BANK1	BANK1			ENSG00000153064			rs13126505-?	rs13126505	0	13126505	intron_variant	0		4e-08	7.39794				Illumina [9560910] (imputed)	N	Other
14	4:102926923:A:G	4	102865304	rs13126505	2017-06-02	28067908	de Lange KM	2017-01-09	Nat Genet	www.ncbi.nlm.nih.gov/pubmed/28067908	Genome-wide association study implicates immune activation of multiple integrin genes in inflammatory bowel disease.	Inflammatory bowel disease	25,042 European and unknown ancestry cases, 34,915 European and unknown ancestry controls		4q24	NFKB1, SLC39A8, BANK1	BANK1			ENSG00000153064			rs13126505-?	rs13126505	0	13126505	intron_variant	0		4e-06	5.39794				Illumina [9725440] (imputed)	N	Other
14	4:102926923:A:G	4	102865304	rs13126505	2016-07-24	26192919	Liu JZ	2015-07-20	Nat Genet	www.ncbi.nlm.nih.gov/pubmed/26192919	Association analyses identify 38 susceptibility loci for inflammatory bowel disease and highlight shared genetic risk across populations.	Inflammatory bowel disease	12,882 European ancestry cases, 21,770 European ancestry controls	25,273 European ancestry cases, 26,715 European ancestry controls, 548 Iranian ancestry cases, 342 Iranian ancestry control, 1,423 Indian ancestry cases, 990 Indian ancestry controls, 2,824 East Asian ancestry cases, 3,719 East Asian ancestry controls	4q24	NR	BANK1			ENSG00000153064			rs13126505-A	rs13126505	0	13126505	intron_variant	0	0.06306	1e-10	10	(EA)	1.13715	[1.1-1.18]	Affymetrix, Illumina [~ 9000000] (imputed)	N	Other
14	4:102926923:A:G	4	102865304	rs13126505	2018-09-12	29942086	Savage JE	2018-06-25	Nat Genet	www.ncbi.nlm.nih.gov/pubmed/29942086	Genome-wide association meta-analysis in 269,867 individuals identifies new genetic and functional links to intelligence.	Intelligence	269,867 European ancestry individuals		4q24	NR	BANK1			ENSG00000153064			rs13126505-A	rs13126505	0	13126505	intron_variant	0	NR	6e-16	15.2218		8.086	z-score decrease	Affymetrix, Illumina [9295118] (imputed)	N	Brain/Cognition
14	4:102926923:A:G	4	102865304	rs13126505	2021-01-13	33414549	Demange PA	2021-01-07	Nat Genet	www.ncbi.nlm.nih.gov/pubmed/33414549	Investigating the genetic architecture of noncognitive skills using GWAS-by-subtraction.	Cognitive aspects of educational attainment	257,700 European ancestry individuals		4q24	NR	BANK1			ENSG00000153064			rs13126505-G	rs13126505	0	13126505	intron_variant	0	0.0616302	3e-16	15.5229		0.107319	[0.082-0.133] unit increase	Affymetrix, Illumina, Perlegen [7305956] (imputed)	N	Brain/Cognition
14	4:102926923:A:G	4	102896591	rs13109404	2019-06-25	30804565	Jansen PR	2019-02-25	Nat Genet	www.ncbi.nlm.nih.gov/pubmed/30804565	Genome-wide analysis of insomnia in 1,331,010 individuals identifies new risk loci and functional pathways.	Sleep duration	384,317 European ancestry individuals		4q24		BANK1			ENSG00000153064			rs13109404-G	rs13109404	0	13109404	intron_variant	0	0.07041	1e-11	11		0.03256	[0.023-0.042] unit decrease	Affymetrix, Illumina [10862567] (imputed)	N	Chronotype
14	4:102926923:A:G	4	102896591	rs13109404	2019-04-12	30846698	Dashti HS	2019-03-07	Nat Commun	www.ncbi.nlm.nih.gov/pubmed/30846698	Genome-wide association study identifies genetic loci for self-reported habitual sleep duration supported by accelerometer-derived estimates.	Sleep duration	446,118 European ancestry individuals	47,180 adults, 10,554 children or adolescents	4q24	NR	BANK1			ENSG00000153064			rs13109404-T	rs13109404	0	13109404	intron_variant	0	NR	9e-11	10.0458		1.716	unit increase	Affymetrix [14661600] (imputed)	N	Chronotype
14	4:102926923:A:G	4	102896591	rs13109404	2020-11-24	33067605	Folkersen L	2020-10-16	Nat Metab	www.ncbi.nlm.nih.gov/pubmed/33067605	Genomic and drug target evaluation of 90 cardiovascular proteins in 30,931 individuals.	Pappalysin-1 levels	21,758 European ancestry individuals	9,173 individuals	4q24		BANK1			ENSG00000153064			rs13109404-T	rs13109404	0	13109404	intron_variant	0	0.94	4e-11	10.3979		0.1387	unit decrease	Affymetrix, Illumina [20300000] (imputed)	N	Other
14	4:102926923:A:G	4	102896591	rs13109404	2021-09-06	33830993	Johnston KJA	2021-04-08	PLoS Genet	www.ncbi.nlm.nih.gov/pubmed/33830993	Sex-stratified genome-wide association study of multisite chronic pain in UK Biobank.	Multisite chronic pain	387,649 British ancestry individuals		4q24	BANK1	BANK1			ENSG00000153064			rs13109404-?	rs13109404	0	13109404	intron_variant	0	NR	1e-09	9			[NR]	NR [NR] (imputed)	N	Other
14	4:102926923:A:G	4	102921704	rs13127398	2019-02-08	30595370	Kichaev G	2018-12-27	Am J Hum Genet	www.ncbi.nlm.nih.gov/pubmed/30595370	Leveraging Polygenic Functional Enrichment to Improve GWAS Power.	Cardiovascular disease	approximately 459,000 European ancestry individuals		4q24		BANK1			ENSG00000153064			rs13127398-?	rs13127398	0	13127398	intron_variant	0	NR	7e-16	15.1549				NR [~ 8900000] (imputed)	N	Cardiovascular
14	4:102926923:A:G	4	102926923	rs34592089	2020-01-28	31676860	Zhao B	2019-11-01	Nat Genet	www.ncbi.nlm.nih.gov/pubmed/31676860	Genome-wide association analysis of 19,629 individuals identifies variants influencing regional brain volumes and refines their genetic co-architecture with cognitive and mental health traits.	Brain region volumes	19,629 British ancestry individuals		4q24	NR	BANK1			ENSG00000153064			rs34592089-?	rs34592089	0	34592089	intron_variant	0	NR	3e-13	12.5229	(left accumbens area)			NR [9227495] (imputed)	N	Brain/Cognition
14	4:102926923:A:G	4	102926923	rs34592089	2020-01-28	31676860	Zhao B	2019-11-01	Nat Genet	www.ncbi.nlm.nih.gov/pubmed/31676860	Genome-wide association analysis of 19,629 individuals identifies variants influencing regional brain volumes and refines their genetic co-architecture with cognitive and mental health traits.	Brain region volumes	19,629 British ancestry individuals		4q24	NR	BANK1			ENSG00000153064			rs34592089-?	rs34592089	0	34592089	intron_variant	0	NR	3e-08	7.52288	(white matter)			NR [9227495] (imputed)	N	Brain/Cognition
14	4:102926923:A:G	4	102926923	rs34592089	2020-01-28	31676860	Zhao B	2019-11-01	Nat Genet	www.ncbi.nlm.nih.gov/pubmed/31676860	Genome-wide association analysis of 19,629 individuals identifies variants influencing regional brain volumes and refines their genetic co-architecture with cognitive and mental health traits.	Brain region volumes	19,629 British ancestry individuals		4q24	NR	BANK1			ENSG00000153064			rs34592089-?	rs34592089	0	34592089	intron_variant	0	NR	7e-10	9.1549	(right accumbens area)			NR [9227495] (imputed)	N	Brain/Cognition
14	4:102926923:A:G	4	102926923	rs34592089	2018-02-23	29326435	Hill WD	2018-01-11	Mol Psychiatry	www.ncbi.nlm.nih.gov/pubmed/29326435	A combined analysis of genetically correlated traits identifies 187 loci and a role for neurogenesis and myelination in intelligence.	Intelligence (MTAG)	120,934 British ancestry individuals, 127,548 individuals		4q24	ENSG00000251309	BANK1			ENSG00000153064			rs34592089-A	rs34592089	0	34592089	intron_variant	0	NR	1e-12	12		0.0463485	[0.034-0.059] unit decrease	Affymetrix [NR]	N	Brain/Cognition
14	4:102926923:A:G	4	102926923	rs34592089	2016-07-24	26192919	Liu JZ	2015-07-20	Nat Genet	www.ncbi.nlm.nih.gov/pubmed/26192919	Association analyses identify 38 susceptibility loci for inflammatory bowel disease and highlight shared genetic risk across populations.	Crohn's disease	5,956 European ancestry cases, 14,927 European ancestry controls	14,594 European ancestry cases, 26,715 European ancestry controls, 151 Iranian ancestry cases, 342 Iranian ancestry controls, 184 Indian ancestry cases, 990 Indian ancestry controls, 1,690 East Asian ancestry cases, 3,719 East Asian ancestry controls	4q24	NR	BANK1			ENSG00000153064			rs34592089-?	rs34592089	0	34592089	intron_variant	0	NR	1e-15	15	(EA)			Affymetrix, Illumina [~ 9000000] (imputed)	N	Other
14	4:102926923:A:G	4	102926923	rs34592089	2020-02-21	31879980	German CA	2019-12-26	Genet Epidemiol	www.ncbi.nlm.nih.gov/pubmed/31879980	Ordered multinomial regression for genetic association analysis of ordinal phenotypes at Biobank scale.	Hypertension	30,822 British ancestry normal blood pressure individuals, 25,242 British ancestry elevated blood pressure individuals, 50,461 British ancestry stage 1 hypertension individuals, 75,286 British ancestry stage 2 hypertension individuals, 3,754 British ancestry hypertension crisis individuals		4q24	BANK1	BANK1			ENSG00000153064			rs34592089-?	rs34592089	0	34592089	intron_variant	0	NR	1e-09	9		0.0771914	NR unit increase	Affymetrix [464137]	N	Blood Pressure
14	4:102926923:A:G	4	102926923	rs34592089	2018-09-17	29844566	Davies G	2018-05-29	Nat Commun	www.ncbi.nlm.nih.gov/pubmed/29844566	Study of 300,486 individuals identifies 148 independent genetic loci influencing general cognitive function.	General cognitive ability	up to 300,486 European ancestry individuals		4q24	ENSG00000251309	BANK1			ENSG00000153064			rs34592089-A	rs34592089	0	34592089	intron_variant	0	NR	3e-16	15.5229		8.166	z-score decrease	Affymetrix, Illumina [at least 2500000] (imputed)	N	Brain/Cognition
14	4:102926923:A:G	4	102926923	rs34592089	2021-06-29	33462484	Sinnott-Armstrong N	2021-01-18	Nat Genet	www.ncbi.nlm.nih.gov/pubmed/33462484	Genetics of 35 blood and urine biomarkers in the UK Biobank.	Aspartate aminotransferase levels	341,246 European ancestry individuals, 5,982 African ancestry individuals, 7,313 South Asian ancestry individuals		4q24	NR	BANK1			ENSG00000153064			rs34592089-A	rs34592089	0	34592089	intron_variant	0	NR	3e-27	26.5229		0.0545	[0.045-0.064] unit increase	Affymetrix [9000000] (imputed)	N	Blood Markers (non-Iron)
14	4:102926923:A:G	4	102926923	rs34592089	2021-06-29	33462484	Sinnott-Armstrong N	2021-01-18	Nat Genet	www.ncbi.nlm.nih.gov/pubmed/33462484	Genetics of 35 blood and urine biomarkers in the UK Biobank.	Apolipoprotein A1 levels	311,601 European ancestry individuals, 5,550 African ancestry individuals, 6,682 South Asian ancestry individuals		4q24	NR	BANK1			ENSG00000153064			rs34592089-A	rs34592089	0	34592089	intron_variant	0	NR	2e-41	40.699		0.0709	[0.061-0.081] unit decrease	Affymetrix [9000000] (imputed)	N	Blood Markers (non-Iron)
14	4:102926923:A:G	4	102926923	rs34592089	2021-06-29	33462484	Sinnott-Armstrong N	2021-01-18	Nat Genet	www.ncbi.nlm.nih.gov/pubmed/33462484	Genetics of 35 blood and urine biomarkers in the UK Biobank.	Calcium levels	313,387 European ancestry individuals, 5,576 African ancestry individuals, 6,696 South Asian ancestry individuals		4q24	NR	BANK1			ENSG00000153064			rs34592089-A	rs34592089	0	34592089	intron_variant	0	NR	6e-30	29.2218		0.0598	[0.049-0.07] unit decrease	Affymetrix [9000000] (imputed)	N	Blood Markers (non-Iron)
14	4:102926923:A:G	4	102926923	rs34592089	2021-06-29	33462484	Sinnott-Armstrong N	2021-01-18	Nat Genet	www.ncbi.nlm.nih.gov/pubmed/33462484	Genetics of 35 blood and urine biomarkers in the UK Biobank.	Serum albumin level	313,032 European ancestry individuals, 5,573 African ancestry individuals, 6,687 South Asian ancestry individuals		4q24	NR	BANK1			ENSG00000153064			rs34592089-A	rs34592089	0	34592089	intron_variant	0	NR	2e-24	23.699		0.0535	[0.043-0.064] unit decrease	Affymetrix [9000000] (imputed)	N	Blood Markers (non-Iron)
14	4:102926923:A:G	4	102926923	rs34592089	2021-06-29	33462484	Sinnott-Armstrong N	2021-01-18	Nat Genet	www.ncbi.nlm.nih.gov/pubmed/33462484	Genetics of 35 blood and urine biomarkers in the UK Biobank.	High density lipoprotein cholesterol levels	313,372 European ancestry individuals, 5,573 African ancestry individuals, 6,689 South Asian ancestry individuals		4q24	NR	BANK1			ENSG00000153064			rs34592089-A	rs34592089	0	34592089	intron_variant	0	NR	3e-51	50.5229		0.0791	[0.069-0.089] unit decrease	Affymetrix [9000000] (imputed)	N	Blood Markers (non-Iron)
14	4:102926923:A:G	4	102926923	rs34592089	2021-06-29	33462484	Sinnott-Armstrong N	2021-01-18	Nat Genet	www.ncbi.nlm.nih.gov/pubmed/33462484	Genetics of 35 blood and urine biomarkers in the UK Biobank.	Low density lipoprotein cholesterol levels	341,875 European ancestry individuals, 6,003 African ancestry individuals, 7,319 South Asian ancestry individuals		4q24	NR	BANK1			ENSG00000153064			rs34592089-A	rs34592089	0	34592089	intron_variant	0	NR	4e-09	8.39794		0.0295	[0.02-0.039] unit decrease	Affymetrix [9000000] (imputed)	N	Blood Markers (non-Iron)
14	4:102926923:A:G	4	102926923	rs34592089	2021-06-29	33462484	Sinnott-Armstrong N	2021-01-18	Nat Genet	www.ncbi.nlm.nih.gov/pubmed/33462484	Genetics of 35 blood and urine biomarkers in the UK Biobank.	Total cholesterol levels	342,508 European ancestry individuals, 6,014 African ancestry individuals, 7,336 South Asian ancestry individuals		4q24	NR	BANK1			ENSG00000153064			rs34592089-A	rs34592089	0	34592089	intron_variant	0	NR	2e-23	22.699		0.0502	[0.04-0.06] unit decrease	Affymetrix [9000000] (imputed)	N	Blood Markers (non-Iron)
14	4:102926923:A:G	4	102926923	rs34592089	2021-06-29	33462484	Sinnott-Armstrong N	2021-01-18	Nat Genet	www.ncbi.nlm.nih.gov/pubmed/33462484	Genetics of 35 blood and urine biomarkers in the UK Biobank.	Urate levels	342,087 European ancestry individuals, 6,011 African ancestry individuals, 7,328 South Asian ancestry individuals		4q24	NR	BANK1			ENSG00000153064			rs34592089-A	rs34592089	0	34592089	intron_variant	0	NR	1e-10	10		0.0325	[0.023-0.042] unit decrease	Affymetrix [9000000] (imputed)	N	Urate
14	4:102926923:A:G	4	103001649	rs1813006	2018-02-23	29326435	Hill WD	2018-01-11	Mol Psychiatry	www.ncbi.nlm.nih.gov/pubmed/29326435	A combined analysis of genetically correlated traits identifies 187 loci and a role for neurogenesis and myelination in intelligence.	Intelligence (MTAG)	120,934 British ancestry individuals, 127,548 individuals		4q24	BANK1	BANK1 - SEC24D	ENSG00000153064	ENSG00000150961		5680	16642331	rs1813006-T	rs1813006	0	1813006	intergenic_variant	1	NR	2e-13	12.699		0.0474077	[0.035-0.06] unit decrease	Affymetrix [NR]	N	Brain/Cognition
14	4:102926923:A:G	4	103001649	rs1813006	2020-06-17	32327693	Oskarsson GR	2020-04-23	Commun Biol	www.ncbi.nlm.nih.gov/pubmed/32327693	Predicted loss and gain of function mutations in ACO1 are associated with erythropoiesis.	Hemoglobin levels	684,122 European ancestry individuals		4q24	SLC39A8	BANK1 - SEC24D	ENSG00000153064	ENSG00000150961		5680	16642331	rs1813006-T	rs1813006	0	1813006	intergenic_variant	1		1e-17	17		0.045	[NR] unit increase	Affymetrix, Illumina [43000000] (imputed)	N	Iron/Red Blood Cells
14	rs13113094	4	103034391	rs13101632	2020-01-28	31676860	Zhao B	2019-11-01	Nat Genet	www.ncbi.nlm.nih.gov/pubmed/31676860	Genome-wide association analysis of 19,629 individuals identifies variants influencing regional brain volumes and refines their genetic co-architecture with cognitive and mental health traits.	Brain region volumes	19,629 British ancestry individuals		4q24	NR	BANK1 - NA	ENSG00000153064			38422		rs13101632-?	rs13101632	0	13101632	intergenic_variant	1	NR	7e-09	8.1549	(left accumbens area)			NR [9227495] (imputed)	N	Brain/Cognition
14	rs13113094	4	103034391	rs13101632	2018-09-17	29844566	Davies G	2018-05-29	Nat Commun	www.ncbi.nlm.nih.gov/pubmed/29844566	Study of 300,486 individuals identifies 148 independent genetic loci influencing general cognitive function.	General cognitive ability	up to 300,486 European ancestry individuals		4q24	BANK1	BANK1 - NA	ENSG00000153064			38422		rs13101632-A	rs13101632	0	13101632	intergenic_variant	1	NR	4e-08	7.39794		5.47	z-score decrease	Affymetrix, Illumina [at least 2500000] (imputed)	N	Brain/Cognition
14	rs460624	4	103138621	rs151412	2018-09-12	29942086	Savage JE	2018-06-25	Nat Genet	www.ncbi.nlm.nih.gov/pubmed/29942086	Genome-wide association meta-analysis in 269,867 individuals identifies new genetic and functional links to intelligence.	Intelligence	269,867 European ancestry individuals		4q24	NR	NA - SLC39A8		ENSG00000138821			33616	rs151412-T	rs151412	0	151412	regulatory_region_variant	1	NR	8e-09	8.09691		5.764	z-score decrease	Affymetrix, Illumina [9295118] (imputed)	N	Brain/Cognition
14	rs460624	4	103138628	rs151411	2018-09-17	29844566	Davies G	2018-05-29	Nat Commun	www.ncbi.nlm.nih.gov/pubmed/29844566	Study of 300,486 individuals identifies 148 independent genetic loci influencing general cognitive function.	General cognitive ability	up to 300,486 European ancestry individuals		4q24	SLC39A8	NA - SLC39A8		ENSG00000138821			33609	rs151411-A	rs151411	0	151411	regulatory_region_variant	1	NR	2e-08	7.69897		5.658	z-score increase	Affymetrix, Illumina [at least 2500000] (imputed)	N	Brain/Cognition
14	rs13107325	4	103146888	rs35225200	2018-08-29	29912962	Feitosa MF	2018-06-18	PLoS One	www.ncbi.nlm.nih.gov/pubmed/29912962	Novel genetic associations for blood pressure identified via gene-alcohol interaction in up to 570K individuals across multiple ancestries.	Mean arterial pressure x alcohol consumption interaction (2df test)	91,110 European ancestry drinkers and non-drinkers, 21,416 African American or Afro-Caribbean drinkers and non-drinkers, 12,365 Asian ancestry drinkers and non-drinkers, 8,470 Hispanic or Latin American drinkers and non-drinkers	237,996 European ancestry drinkers, 2,280 African American drinkers, 54,080 Asian ancestry drinkers, 6,448 Hispanic drinkers, 43,315 European ancestry non-drinkers, 2,761 African ancestry non-drinkers, 86,943 Asian ancestry non-drinkers, 6,923 Hispanic non-drinkers	4q24	SLC39A8	NA - SLC39A8		ENSG00000138821			25349	rs35225200-A	rs35225200	0	35225200	intergenic_variant	1	0.93	1e-12	12	(AA, EA)			Affymetrix, Illumina [up to 39321347] (imputed)	N	Nutrition
14	rs13107325	4	103146888	rs35225200	2017-08-16	28540026	Anney RJL	2017-05-22	Mol Autism	www.ncbi.nlm.nih.gov/pubmed/28540026	Meta-analysis of GWAS of over 16,000 individuals with autism spectrum disorder highlights a novel locus at 10q24.32 and a significant overlap with schizophrenia.	Autism spectrum disorder or schizophrenia	schizophrenia cases and controls (see Ripke, 2014), up to 6,197 European ancestry ASD cases, up to 7,377 European ancestry controls, up to 1,190 ASD cases, up to 1,190 controls		4q24	BANK1, SLC39A8	NA - SLC39A8		ENSG00000138821			25349	rs35225200-?	rs35225200	0	35225200	intergenic_variant	1		2e-12	11.699		1.13636	[1.1-1.18]	Affymetrix, Illumina [NR]	N	Psychopathology
14	rs13107325	4	103146888	rs35225200	2019-09-04	31374203	Lam M	2019-08-01	Am J Hum Genet	www.ncbi.nlm.nih.gov/pubmed/31374203	Pleiotropic Meta-Analysis of Cognition, Education, and Schizophrenia Differentiates Roles of Early Neurodevelopmental and Adult Synaptic Pathways.	Cognitive ability, years of educational attainment or schizophrenia (pleiotropy)	328,917 individuals with educational attainment measurements, 107,207 individuals with cognitive ability measurements, 77,096 European ancestry schizophrenia cases, 43,456 European ancestry controls		4q24	SLC39A8	NA - SLC39A8		ENSG00000138821			25349	rs35225200-?	rs35225200	0	35225200	intergenic_variant	1	NR	4e-13	12.3979		0.023883	[0.017-0.03] unit increase	NR [7306098]	N	Psychopathology
14	rs13107325	4	103146888	rs35225200	2021-02-18	33510174	Jones G	2021-01-28	Nat Commun	www.ncbi.nlm.nih.gov/pubmed/33510174	Genome-wide meta-analysis of muscle weakness identifies 15 susceptibility loci in older men and women.	Low hand grip strength (60 years and older) (EWGSOP)	14,007 European ancestry male cases, 107,048 European ancestry male controls		4q24	SLC39A8	NA - SLC39A8		ENSG00000138821			25349	rs35225200-C	rs35225200	0	35225200	intergenic_variant	1	0.08	3e-08	7.52288		0.1289	unit increase	Affymetrix, Illumina [9464541] (imputed)	N	Grip Strength
14	rs13107325	4	103146888	rs35225200	2020-02-11	31835028	Cross-Disorder Group of the Psychiatric Genomics Consortium	2019-12-01	Cell	www.ncbi.nlm.nih.gov/pubmed/31835028	Genomic Relationships, Novel Loci, and Pleiotropic Mechanisms across Eight Psychiatric Disorders.	Anorexia nervosa, attention-deficit/hyperactivity disorder, autism spectrum disorder, bipolar disorder, major depression, obsessive-compulsive disorder, schizophrenia, or Tourette syndrome (pleiotropy)	19,009 European ancestry ADHD cases, 3,495 European ancestry anorexia cases, 18,381 European ancestry autism cases, 20,352 European ancestry bipolar disorder cases, 130,664 European ancestry major depression cases, 2,688 European ancestry OCD cases, 33,640 European ancestry schizophrenia cases, 4,645 European ancestry Tourette's cases, 494,162 European ancestry controls		4q24	SLC39A8	NA - SLC39A8		ENSG00000138821			25349	rs35225200-?	rs35225200	0	35225200	intergenic_variant	1		1e-10	10				NR [6786993] (imputed)	N	Psychopathology
14	rs13107325	4	103146890	rs35518360	2015-04-16	25056061	Ripke S	2014-07-22	Nature	www.ncbi.nlm.nih.gov/pubmed/25056061	Biological insights from 108 schizophrenia-associated genetic loci.	Schizophrenia	32,405 European ancestry cases, 42,221 European ancestry controls, 1,235 European ancestry cases and 1,235 European ancestry controls from 1235 parent-offspring trios, 1,836 East Asian ancestry cases, 3,383 East Asian ancestry controls	1,513 European ancestry cases, 66,236 European ancestry controls	4q24	SLC39A8	LINC02498 - SLC39A8	ENSG00000283083	ENSG00000138821		91476147	25347	rs35518360-T	rs35518360	0	35518360	intergenic_variant	1	0.078	8e-15	14.0969		1.16686	[1.12-1.21]	Affymetrix, Illumina [9005918] (imputed)	N	Psychopathology
14	rs13107325	4	103146890	rs35518360	2019-07-17	28552196	Tachmazidou I	2017-06-01	Am J Hum Genet	www.ncbi.nlm.nih.gov/pubmed/28552196	Whole-Genome Sequencing Coupled to Imputation Discovers Genetic Signals for Anthropometric Traits.	Body mass index	1,249 whole genome sequenced European ancestry individuals, 3,538 whole genome sequenced individuals, 46,635 European ancestry individuals, 472 Carlantino (founder/genetic isolate) individuals, 1,170 Friuli Venezia Giulia (founder/genetic isolate) individuals, 1,019 Mylopotamos (founder/genetic isolate) individuals, 932 Pomak (founder/genetic isolate) individuals, 1,778 Val Borbera (founder/genetic isolate) individuals	209,191 European ancestry individuals	4q24	SLC39A8	LINC02498 - SLC39A8	ENSG00000283083	ENSG00000138821		91476147	25347	rs35518360-A	rs35518360	0	35518360	intergenic_variant	1	0.9141	4e-06	5.39794		0.055	[0.032-0.078] unit decrease	Affymetrix, Illumina, Perlegen [15844966] (imputed)	N	BMI/Waist-hip Ratio
14	rs13107325	4	103146890	rs35518360	2020-11-24	33067605	Folkersen L	2020-10-16	Nat Metab	www.ncbi.nlm.nih.gov/pubmed/33067605	Genomic and drug target evaluation of 90 cardiovascular proteins in 30,931 individuals.	ST2 protein levels	21,758 European ancestry individuals	9,173 individuals	4q24		LINC02498 - SLC39A8	ENSG00000283083	ENSG00000138821		91476147	25347	rs35518360-A	rs35518360	0	35518360	intergenic_variant	1	0.93	4e-10	9.39794		0.1109	unit decrease	Affymetrix, Illumina [20300000] (imputed)	N	Blood Markers (non-Iron)
14	rs13107325	4	103188709	rs13107325	2011-10-11	21909110	Wain LV	2011-09-11	Nat Genet	www.ncbi.nlm.nih.gov/pubmed/21909110	Genome-wide association study identifies six new loci influencing pulse pressure and mean arterial pressure.	Blood pressure	74,064 European ancestry individuals	48,607 European ancestry individuals	4q24	SLC39A8	SLC39A8			ENSG00000138821			rs13107325-T	rs13107325	0	13107325	missense_variant	0	0.12	1e-10	10	(Mean Arterial Pressure)	0.633	[0.44-0.82] mmHg decrease	Affymetrix, Illumina, Perlegen [NR] (imputed)	N	Blood Pressure
14	rs13107325	4	103188709	rs13107325	2012-01-25	20686565	Teslovich TM	2010-08-05	Nature	www.ncbi.nlm.nih.gov/pubmed/20686565	Biological, clinical and population relevance of 95 loci for blood lipids.	HDL cholesterol	99,900 European ancestry individuals		4q24	SLC39A8	SLC39A8			ENSG00000138821			rs13107325-T	rs13107325	0	13107325	missense_variant	0	0.07	7e-11	10.1549		0.84	[0.53-1.15] mg/dL decrease	Affymetrix, Illumina, Perlegen [~ 2600000] (imputed)	N	Blood Markers (non-Iron)
14	rs13107325	4	103188709	rs13107325	2019-02-06	30595370	Kichaev G	2018-12-27	Am J Hum Genet	www.ncbi.nlm.nih.gov/pubmed/30595370	Leveraging Polygenic Functional Enrichment to Improve GWAS Power.	Balding type 1	approximately 208,000 European ancestry individuals		4q24		SLC39A8			ENSG00000138821			rs13107325-?	rs13107325	0	13107325	missense_variant	0	NR	2e-10	9.69897				NR [~ 8900000] (imputed)	N	Baldness
14	rs13107325	4	103188709	rs13107325	2018-07-30	27618447	Surendran P	2016-10-01	Nat Genet	www.ncbi.nlm.nih.gov/pubmed/27618447	Trans-ancestry meta-analyses identify rare and common variants associated with blood pressure and hypertension.	Systolic blood pressure	up to 165,276 European ancestry individuals, up to 27,487 South Asian ancestry individuals	up to 125,713 European ancestry individuals, up to 2,641 South Asian ancestry individuals, 4,632 Hispanic individuals, 22,077 African American individuals	4q24	SLC39A8	SLC39A8			ENSG00000138821			rs13107325-T	rs13107325	0	13107325	missense_variant	0	0.0603	1e-07	7		0.042	unit decrease	Illumina [242296]	N	Blood Pressure
14	rs13107325	4	103188709	rs13107325	2020-02-12	31589552	Lind L	2019-10-07	Metab Syndr Relat Disord	www.ncbi.nlm.nih.gov/pubmed/31589552	Genome-Wide Association Study of the Metabolic Syndrome in UK Biobank.	Metabolic syndrome	291,107 European ancestry individuals		4q24	SLC39A8	SLC39A8			ENSG00000138821			rs13107325-T	rs13107325	0	13107325	missense_variant	0	0.0748556	4e-10	9.39794		0.0760904	[0.052-0.1] unit increase	Affymetrix [9463307] (imputed)	N	Other
14	rs13107325	4	103188709	rs13107325	2019-02-08	30593698	Hubel C	2018-12-28	Am J Med Genet B Neuropsychiatr Genet	www.ncbi.nlm.nih.gov/pubmed/30593698	Genomics of body fat percentage may contribute to sex bias in anorexia nervosa.	Body fat percentage	70,700 European ancestry female individuals, 85,261 European ancestry male individuals		4q24	NR	SLC39A8			ENSG00000138821			rs13107325-?	rs13107325	0	13107325	missense_variant	0	NR	4e-10	9.39794	(male)	0.30825	[0.21-0.4] unit increase	Affymetrix [7794483] (imputed)	N	BMI/Waist-hip Ratio
14	rs13107325	4	103188709	rs13107325	2019-02-08	30593698	Hubel C	2018-12-28	Am J Med Genet B Neuropsychiatr Genet	www.ncbi.nlm.nih.gov/pubmed/30593698	Genomics of body fat percentage may contribute to sex bias in anorexia nervosa.	Body fat percentage	70,700 European ancestry female individuals, 85,261 European ancestry male individuals		4q24	NR	SLC39A8			ENSG00000138821			rs13107325-?	rs13107325	0	13107325	missense_variant	0	NR	5e-10	9.30103		0.25064	[0.17-0.33] unit increase	Affymetrix [7794483] (imputed)	N	BMI/Waist-hip Ratio
14	rs13107325	4	103188709	rs13107325	2019-09-19	30926973	Bentley AR	2019-03-29	Nat Genet	www.ncbi.nlm.nih.gov/pubmed/30926973	Multi-ancestry genome-wide gene-smoking interaction study of 387,272 individuals identifies new loci associated with serum lipids.	HDL cholesterol levels	up to 23,761 African ancestry individuals, 13,171 Asian ancestry individuals, up to 90,272 European ancestry individuals, 6,620 Hispanic individuals		4q24		SLC39A8			ENSG00000138821			rs13107325-T	rs13107325	0	13107325	missense_variant	0	0.0723	2e-06	5.69897		0.0123	[0.0072-0.0174] unit decrease	Affymetrix, Illumina, Perlegen [NR] (imputed)	N	Blood Markers (non-Iron)
14	rs13107325	4	103188709	rs13107325	2019-03-18	30643258	Karlsson Linner R	2019-01-14	Nat Genet	www.ncbi.nlm.nih.gov/pubmed/30643258	Genome-wide association analyses of risk tolerance and risky behaviors in over 1 million individuals identify hundreds of loci and shared genetic influences.	Risk-taking tendency (4-domain principal component model)	315,894 European ancestry individuals		4q24	SLC39A8	SLC39A8			ENSG00000138821			rs13107325-T	rs13107325	0	13107325	missense_variant	0	0.0734	4e-13	12.3979		0.0359132	[0.026-0.046] unit decrease	Affymetrix [~ 11515000] (imputed)	N	Other
14	rs13107325	4	103188709	rs13107325	2019-03-07	30578418	Giri A	2018-12-21	Nat Genet	www.ncbi.nlm.nih.gov/pubmed/30578418	Trans-ethnic association study of blood pressure determinants in over 750,000 individuals.	Systolic blood pressure	365,998 European ancestry individuals, 63,490 African ancestry individuals, 22,802 Hispanic individuals, 4,792 Asian ancestry individuals, 2,695 Native American ancestry individuals	299,024 European ancestry individuals, 17,277 individuals	4q24	SLC39A8	SLC39A8			ENSG00000138821			rs13107325-T	rs13107325	0	13107325	missense_variant	0	0.0752	1e-17	17		0.5532	[0.43-0.68] mmHg decrease	Affymetrix [NR] (imputed)	N	Blood Pressure
14	rs13107325	4	103188709	rs13107325	2019-03-18	30643258	Karlsson Linner R	2019-01-14	Nat Genet	www.ncbi.nlm.nih.gov/pubmed/30643258	Genome-wide association analyses of risk tolerance and risky behaviors in over 1 million individuals identify hundreds of loci and shared genetic influences.	Alcohol consumption (drinks per week)	414,343 European ancestry individuals		4q24	SLC39A8	SLC39A8			ENSG00000138821			rs13107325-T	rs13107325	0	13107325	missense_variant	0	0.0744	1e-24	24		0.0435775	[0.035-0.052] unit decrease	Affymetrix [11514936] (imputed)	N	Nutrition
14	rs13107325	4	103188709	rs13107325	2019-02-01	30573740	Yap CX	2018-12-20	Nat Commun	www.ncbi.nlm.nih.gov/pubmed/30573740	Dissection of genetic variation and evidence for pleiotropy in male pattern baldness.	Male-pattern baldness	205,327 European ancestry males		4q24	NR	SLC39A8			ENSG00000138821			rs13107325-T	rs13107325	0	13107325	missense_variant	0	0.0758327	4e-20	19.3979		0.0535076	[0.042-0.065] unit decrease	NR [19129689] (imputed)	N	Baldness
14	rs13107325	4	103188709	rs13107325	2019-03-07	30578418	Giri A	2018-12-21	Nat Genet	www.ncbi.nlm.nih.gov/pubmed/30578418	Trans-ethnic association study of blood pressure determinants in over 750,000 individuals.	Diastolic blood pressure	365,998 European ancestry individuals, 63,490 African ancestry individuals, 22,802 Hispanic individuals, 4,792 Asian ancestry individuals, 2,695 Native American ancestry individuals	299,024 European ancestry individuals, 17,277 individuals	4q24	SLC39A8	SLC39A8			ENSG00000138821			rs13107325-T	rs13107325	0	13107325	missense_variant	0	0.3032	8e-12	11.0969		0.322	[0.23-0.41] mmHg decrease	Affymetrix [NR] (imputed)	N	Blood Pressure
14	rs13107325	4	103188709	rs13107325	2020-03-11	29381148	Gong J	2017-12-21	Int J Obes (Lond)	www.ncbi.nlm.nih.gov/pubmed/29381148	Trans-ethnic analysis of metabochip data identifies two new loci associated with BMI.	Body mass index	35,606 African American individuals, 26,048 Hispanic/Latino individuals, 22,466 Asian or Native Hawaiian ancestry individuals, 17,859 European ancestry individuals, 535 Native American individuals		4q24	SLC39A8	SLC39A8			ENSG00000138821			rs13107325-A	rs13107325	0	13107325	missense_variant	0		8e-06	5.09691		0.011	unit increase	Illumina [at least 200000]	N	BMI/Waist-hip Ratio
14	rs13107325	4	103188709	rs13107325	2020-01-28	31676860	Zhao B	2019-11-01	Nat Genet	www.ncbi.nlm.nih.gov/pubmed/31676860	Genome-wide association analysis of 19,629 individuals identifies variants influencing regional brain volumes and refines their genetic co-architecture with cognitive and mental health traits.	Brain region volumes	19,629 British ancestry individuals		4q24	NR	SLC39A8			ENSG00000138821			rs13107325-?	rs13107325	0	13107325	missense_variant	0	NR	2e-18	17.699	(left accumbens area)			NR [9227495] (imputed)	N	Brain/Cognition
14	rs13107325	4	103188709	rs13107325	2020-01-28	31676860	Zhao B	2019-11-01	Nat Genet	www.ncbi.nlm.nih.gov/pubmed/31676860	Genome-wide association analysis of 19,629 individuals identifies variants influencing regional brain volumes and refines their genetic co-architecture with cognitive and mental health traits.	Brain region volumes	19,629 British ancestry individuals		4q24	NR	SLC39A8			ENSG00000138821			rs13107325-?	rs13107325	0	13107325	missense_variant	0	NR	7e-14	13.1549	(white matter)			NR [9227495] (imputed)	N	Brain/Cognition
14	rs13107325	4	103188709	rs13107325	2020-07-21	32203549	Richardson TG	2020-03-23	PLoS Med	www.ncbi.nlm.nih.gov/pubmed/32203549	Evaluating the relationship between circulating lipoprotein lipids and apolipoproteins with risk of coronary heart disease: A multivariable Mendelian randomisation analysis.	Triglyceride levels	441,016 European ancestry individuals		4q24	SLC39A8	SLC39A8			ENSG00000138821			rs13107325-C	rs13107325	0	13107325	missense_variant	0	0.925092	6e-15	14.2218		0.0295524	[0.022-0.037] unit decrease	Affymetrix [NR] (imputed)	N	Blood Markers (non-Iron)
14	rs13107325	4	103188709	rs13107325	2021-01-26	32201043	Smeland OB	2020-02-08	Biol Psychiatry	www.ncbi.nlm.nih.gov/pubmed/32201043	Genome-wide Association Analysis of Parkinson's Disease and Schizophrenia Reveals Shared Genetic Architecture and Identifies Novel Risk Loci.	Parkinson's disease	20,184 European ancestry cases, 397,324 European ancestry controls		4q24	SLC39A8	SLC39A8			ENSG00000138821			rs13107325-T	rs13107325	0	13107325	missense_variant	0		7e-08	7.1549		0.1495	[0.095-0.204] unit decrease	Illumina [NR]	N	Parkinsons
14	rs13107325	4	103188709	rs13107325	2020-07-21	32203549	Richardson TG	2020-03-23	PLoS Med	www.ncbi.nlm.nih.gov/pubmed/32203549	Evaluating the relationship between circulating lipoprotein lipids and apolipoproteins with risk of coronary heart disease: A multivariable Mendelian randomisation analysis.	LDL cholesterol levels	440,546 European ancestry individuals		4q24	SLC39A8	SLC39A8			ENSG00000138821			rs13107325-C	rs13107325	0	13107325	missense_variant	0	0.925102	6e-10	9.22185		0.0245488	[0.017-0.032] unit increase	Affymetrix [NR] (imputed)	N	Blood Markers (non-Iron)
14	rs13107325	4	103188709	rs13107325	2020-01-28	31676860	Zhao B	2019-11-01	Nat Genet	www.ncbi.nlm.nih.gov/pubmed/31676860	Genome-wide association analysis of 19,629 individuals identifies variants influencing regional brain volumes and refines their genetic co-architecture with cognitive and mental health traits.	Brain region volumes	19,629 British ancestry individuals		4q24	NR	SLC39A8			ENSG00000138821			rs13107325-?	rs13107325	0	13107325	missense_variant	0	NR	2e-15	14.699	(right accumbens area)			NR [9227495] (imputed)	N	Brain/Cognition
14	rs13107325	4	103188709	rs13107325	2020-07-21	32203549	Richardson TG	2020-03-23	PLoS Med	www.ncbi.nlm.nih.gov/pubmed/32203549	Evaluating the relationship between circulating lipoprotein lipids and apolipoproteins with risk of coronary heart disease: A multivariable Mendelian randomisation analysis.	HDL cholesterol levels	403,943 European ancestry individuals		4q24	SLC39A8	SLC39A8			ENSG00000138821			rs13107325-C	rs13107325	0	13107325	missense_variant	0	0.925055	2e-108	107.699		0.0801624	[0.073-0.087] unit increase	Affymetrix [NR] (imputed)	N	Blood Markers (non-Iron)
14	rs13107325	4	103188709	rs13107325	2020-07-14	32154731	Ripatti P	2020-03-10	Circ Genom Precis Med	www.ncbi.nlm.nih.gov/pubmed/32154731	Polygenic Hyperlipidemias and Coronary Artery Disease Risk.	Low density lipoprotein cholesterol levels	324,708 British ancestry individuals		4q24	SLC39A8	SLC39A8			ENSG00000138821			rs13107325-?	rs13107325	0	13107325	missense_variant	0	NR	1e-10	10		0.0313	[0.023-0.04] unit decrease	Affymetrix [5701386] (imputed)	N	Blood Markers (non-Iron)
14	rs13107325	4	103188709	rs13107325	2020-07-09	32154731	Ripatti P	2020-03-10	Circ Genom Precis Med	www.ncbi.nlm.nih.gov/pubmed/32154731	Polygenic Hyperlipidemias and Coronary Artery Disease Risk.	Triglyceride levels	324,694 British ancestry individuals		4q24	SLC39A8	SLC39A8			ENSG00000138821			rs13107325-?	rs13107325	0	13107325	missense_variant	0	NR	5e-10	9.30103		0.031	[0.022-0.04] unit increase	Affymetrix [5701386] (imputed)	N	Blood Markers (non-Iron)
14	rs13107325	4	103188709	rs13107325	2020-07-21	32203549	Richardson TG	2020-03-23	PLoS Med	www.ncbi.nlm.nih.gov/pubmed/32203549	Evaluating the relationship between circulating lipoprotein lipids and apolipoproteins with risk of coronary heart disease: A multivariable Mendelian randomisation analysis.	Apolipoprotein A1 levels	393,193 European ancestry individuals		4q24	SLC39A8	SLC39A8			ENSG00000138821			rs13107325-C	rs13107325	0	13107325	missense_variant	0	0.925003	5e-82	81.301		0.0715695	[0.064-0.079] unit increase	Affymetrix [NR] (imputed)	N	Blood Markers (non-Iron)
14	rs13107325	4	103188709	rs13107325	2020-05-28	32231278	Hysi PG	2020-03-30	Nat Genet	www.ncbi.nlm.nih.gov/pubmed/32231278	Meta-analysis of 542,934 subjects of European ancestry identifies new genes and mechanisms predisposing to refractive error and myopia.	Refractive error	542,934 European ancestry individuals		4q24	BANK1, SLC39A8, NFKB1	SLC39A8			ENSG00000138821			rs13107325-?	rs13107325	0	13107325	missense_variant	0		4e-17	16.3979				Affymetrix, Illumina [NR] (imputed)	N	Eye/Retinal
14	rs13107325	4	103188709	rs13107325	2011-10-21	21909115	Ehret GB	2011-09-11	Nature	www.ncbi.nlm.nih.gov/pubmed/21909115	Genetic variants in novel pathways influence blood pressure and cardiovascular disease risk.	Hypertension	69,395 European ancestry individuals	Up to 133,361 European ancestry individuals	4q24	SLC39A8	SLC39A8			ENSG00000138821			rs13107325-T	rs13107325	0	13107325	missense_variant	0	0.05	5e-07	6.30103		0.105	[NR] unit decrease	Affymetrix, Illumina [~ 2500000] (imputed)	N	Blood Pressure
14	rs13107325	4	103188709	rs13107325	2011-10-21	21909115	Ehret GB	2011-09-11	Nature	www.ncbi.nlm.nih.gov/pubmed/21909115	Genetic variants in novel pathways influence blood pressure and cardiovascular disease risk.	Systolic blood pressure	69,395 European ancestry individuals	Up to 133,361 European ancestry individuals	4q24	SLC39A8	SLC39A8			ENSG00000138821			rs13107325-T	rs13107325	0	13107325	missense_variant	0	0.05	3e-14	13.5229		0.981	[NR] mmHg decrease	Affymetrix, Illumina [~ 2500000] (imputed)	N	Blood Pressure
14	rs13107325	4	103188709	rs13107325	2011-10-21	21909115	Ehret GB	2011-09-11	Nature	www.ncbi.nlm.nih.gov/pubmed/21909115	Genetic variants in novel pathways influence blood pressure and cardiovascular disease risk.	Diastolic blood pressure	69,395 European ancestry individuals	Up to 133,361 European ancestry individuals	4q24	SLC39A8	SLC39A8			ENSG00000138821			rs13107325-T	rs13107325	0	13107325	missense_variant	0	0.05	2e-17	16.699		0.684	[NR] mmHg decrease	Affymetrix, Illumina [~ 2500000] (imputed)	N	Blood Pressure
14	rs13107325	4	103188709	rs13107325	2010-11-17	20935630	Speliotes EK	2010-10-10	Nat Genet	www.ncbi.nlm.nih.gov/pubmed/20935630	Association analyses of 249,796 individuals reveal 18 new loci associated with body mass index.	Body mass index	Up to 123,865 European ancestry individuals	Up to 125,931 European ancestry individuals	4q24	SLC39A8	SLC39A8			ENSG00000138821			rs13107325-T	rs13107325	0	13107325	missense_variant	0	0.07	2e-13	12.699		0.19	[0.11-0.27] kg/m2 increase	Affymetrix, Illumina, Perlegen [~ 2800000] (imputed)	N	BMI/Waist-hip Ratio
14	rs13107325	4	103188709	rs13107325	2018-08-29	29912962	Feitosa MF	2018-06-18	PLoS One	www.ncbi.nlm.nih.gov/pubmed/29912962	Novel genetic associations for blood pressure identified via gene-alcohol interaction in up to 570K individuals across multiple ancestries.	Diastolic blood pressure x alcohol consumption interaction (2df test)	63,607 European ancestry drinkers, 10,193 African American or Afro-Caribbean drinkers, 2,441 Asian ancestry drinkers, 5,084 Hispanic or Latin American drinkers, 27,492 European ancestry non-drinkers, 11,223 African American or Afro-Caribbean non-drinkers, 9,924 Asian ancestry non-drinkers, 3,387 Hispanic or Latin American non-drinkers	238,058 European ancestry drinkers, 2,280 African American drinkers, 54,081 Asian ancestry drinkers, 6,448 Hispanic drinkers, 43,318 European ancestry non-drinkers, 2,761 African American non-drinkers, 86,943 Asian ancestry non-drinkers, 6,923 Hispanic non-drinkers	4q24	SLC39A8	SLC39A8			ENSG00000138821			rs13107325-T	rs13107325	0	13107325	missense_variant	0	0.07	2e-23	22.699	(AA, EA)			Affymetrix, Illumina [up to 39321347] (imputed)	N	Nutrition
14	rs13107325	4	103188709	rs13107325	2018-10-18	29912962	Feitosa MF	2018-06-18	PLoS One	www.ncbi.nlm.nih.gov/pubmed/29912962	Novel genetic associations for blood pressure identified via gene-alcohol interaction in up to 570K individuals across multiple ancestries.	Systolic blood pressure x alcohol consumption interaction (2df test)	63,608 European ancestry drinkers, 10,193 African American or Afro-Caribbean heavy drinkers, 2,441 Asian ancestry drinkers, 5,084 Hispanic or Latin American drinkers, 27,494 European ancestry non-drinkers, 11,224 African American or Afro-Caribbean non-drinkers, 9,924 Asian ancestry non-drinkers, 3,387 Hispanic or Latin American non-drinkers	238,002 European ancestry drinkers, 2,280 African American drinkers, 54,081 Asian ancestry drinkers, 6,452 Hispanic drinkers, 43,316 European ancestry non-drinkers, 2,761 African American non-drinkers, 86,945 Asian ancestry non-drinkers, 6,925 Hispanic non-drinkers	4q24	SLC39A8	SLC39A8			ENSG00000138821			rs13107325-T	rs13107325	0	13107325	missense_variant	0	0.07	1e-15	15	(AA, EA)			Affymetrix, Illumina [up to 39321347] (imputed)	N	Nutrition
14	rs13107325	4	103188709	rs13107325	2018-08-29	29912962	Feitosa MF	2018-06-18	PLoS One	www.ncbi.nlm.nih.gov/pubmed/29912962	Novel genetic associations for blood pressure identified via gene-alcohol interaction in up to 570K individuals across multiple ancestries.	Mean arterial pressure x alcohol consumption interaction (2df test)	91,110 European ancestry drinkers and non-drinkers, 21,416 African American or Afro-Caribbean drinkers and non-drinkers, 12,365 Asian ancestry drinkers and non-drinkers, 8,470 Hispanic or Latin American drinkers and non-drinkers	237,996 European ancestry drinkers, 2,280 African American drinkers, 54,080 Asian ancestry drinkers, 6,448 Hispanic drinkers, 43,315 European ancestry non-drinkers, 2,761 African ancestry non-drinkers, 86,943 Asian ancestry non-drinkers, 6,923 Hispanic non-drinkers	4q24	SLC39A8	SLC39A8			ENSG00000138821			rs13107325-T	rs13107325	0	13107325	missense_variant	0	0.07	4e-11	10.3979	(EA)			Affymetrix, Illumina [up to 39321347] (imputed)	N	Nutrition
14	rs13107325	4	103188709	rs13107325	2018-08-29	29912962	Feitosa MF	2018-06-18	PLoS One	www.ncbi.nlm.nih.gov/pubmed/29912962	Novel genetic associations for blood pressure identified via gene-alcohol interaction in up to 570K individuals across multiple ancestries.	Diastolic blood pressure x alcohol consumption interaction (2df test)	63,607 European ancestry drinkers, 10,193 African American or Afro-Caribbean drinkers, 2,441 Asian ancestry drinkers, 5,084 Hispanic or Latin American drinkers, 27,492 European ancestry non-drinkers, 11,223 African American or Afro-Caribbean non-drinkers, 9,924 Asian ancestry non-drinkers, 3,387 Hispanic or Latin American non-drinkers	238,058 European ancestry drinkers, 2,280 African American drinkers, 54,081 Asian ancestry drinkers, 6,448 Hispanic drinkers, 43,318 European ancestry non-drinkers, 2,761 African American non-drinkers, 86,943 Asian ancestry non-drinkers, 6,923 Hispanic non-drinkers	4q24	SLC39A8	SLC39A8			ENSG00000138821			rs13107325-T	rs13107325	0	13107325	missense_variant	0	0.07	4e-22	21.3979	(EA)			Affymetrix, Illumina [up to 39321347] (imputed)	N	Nutrition
14	rs13107325	4	103188709	rs13107325	2018-12-17	26961502	Wood AR	2016-03-10	Diabetologia	www.ncbi.nlm.nih.gov/pubmed/26961502	Variants in the FTO and CDKAL1 loci have recessive effects on risk of obesity and type 2 diabetes, respectively.	Body mass index	29,925 British ancestry cases, 89,763 British ancestry controls		4q24	SLC39A8	SLC39A8			ENSG00000138821			rs13107325-T	rs13107325	0	13107325	missense_variant	0	NR	4e-07	6.39794	(additive model)	0.04	[0.024-0.056] unit increase	NR [9288881] (imputed)	N	BMI/Waist-hip Ratio
14	rs13107325	4	103188709	rs13107325	2019-11-04	30239722	Pulit SL	2018-09-14	Hum Mol Genet	www.ncbi.nlm.nih.gov/pubmed/30239722	Meta-analysis of genome-wide association studies for body fat distribution in 694,649 individuals of European ancestry.	Waist-to-hip ratio adjusted for BMI	315,284 European ancestry male individuals		4q24	NR	SLC39A8			ENSG00000138821			rs13107325-T	rs13107325	0	13107325	missense_variant	0	0.0808	4e-19	18.3979		0.0306	[0.024-0.037] unit decrease	NR [~ 27400000] (imputed)	N	BMI/Waist-hip Ratio
14	rs13107325	4	103188709	rs13107325	2019-11-04	30239722	Pulit SL	2018-09-14	Hum Mol Genet	www.ncbi.nlm.nih.gov/pubmed/30239722	Meta-analysis of genome-wide association studies for body fat distribution in 694,649 individuals of European ancestry.	Waist-to-hip ratio adjusted for BMI	379,501 European ancestry female individuals		4q24	NR	SLC39A8			ENSG00000138821			rs13107325-T	rs13107325	0	13107325	missense_variant	0	0.0808	4e-19	18.3979		0.0306	[0.024-0.037] unit decrease	NR [~ 27400000] (imputed)	N	BMI/Waist-hip Ratio
14	rs13107325	4	103188709	rs13107325	2019-10-04	30679032	Brazel DM	2018-12-06	Biol Psychiatry	www.ncbi.nlm.nih.gov/pubmed/30679032	Exome Chip Meta-analysis Fine Maps Causal Variants and Elucidates the Genetic Architecture of Rare Coding Variants in Smoking and Alcohol Use.	Alcohol consumption (drinks per week)	up to 357,854 European ancestry individuals		4q24	SLC39A8	SLC39A8			ENSG00000138821			rs13107325-T	rs13107325	0	13107325	missense_variant	0	0.0721	5e-17	16.301		0.0383	[0.029-0.047] unit decrease	Illumina [~ 250000] (imputed)	N	Nutrition
14	rs13107325	4	103188709	rs13107325	2019-11-05	30239722	Pulit SL	2018-09-14	Hum Mol Genet	www.ncbi.nlm.nih.gov/pubmed/30239722	Meta-analysis of genome-wide association studies for body fat distribution in 694,649 individuals of European ancestry.	Body mass index	806,834 European ancestry individuals		4q24		SLC39A8			ENSG00000138821			rs13107325-T	rs13107325	0	13107325	missense_variant	0	0.082	4e-47	46.3979		0.0468	[0.041-0.053] unit increase	NR [~ 27400000] (imputed)	N	BMI/Waist-hip Ratio
14	rs13107325	4	103188709	rs13107325	2019-02-06	30595370	Kichaev G	2018-12-27	Am J Hum Genet	www.ncbi.nlm.nih.gov/pubmed/30595370	Leveraging Polygenic Functional Enrichment to Improve GWAS Power.	Body mass index	approximately 458,000 European ancestry individuals		4q24		SLC39A8			ENSG00000138821			rs13107325-?	rs13107325	0	13107325	missense_variant	0	NR	1e-36	36				NR [~ 8900000] (imputed)	N	BMI/Waist-hip Ratio
14	rs13107325	4	103188709	rs13107325	2019-11-05	30239722	Pulit SL	2018-09-14	Hum Mol Genet	www.ncbi.nlm.nih.gov/pubmed/30239722	Meta-analysis of genome-wide association studies for body fat distribution in 694,649 individuals of European ancestry.	Body mass index	434,794 European ancestry female individuals		4q24		SLC39A8			ENSG00000138821			rs13107325-T	rs13107325	0	13107325	missense_variant	0	0.082	4e-47	46.3979		0.0468	[0.041-0.053] unit increase	NR [~ 27400000] (imputed)	N	BMI/Waist-hip Ratio
14	rs13107325	4	103188709	rs13107325	2019-11-04	30239722	Pulit SL	2018-09-14	Hum Mol Genet	www.ncbi.nlm.nih.gov/pubmed/30239722	Meta-analysis of genome-wide association studies for body fat distribution in 694,649 individuals of European ancestry.	Body mass index	374,756 European ancestry male individuals		4q24		SLC39A8			ENSG00000138821			rs13107325-T	rs13107325	0	13107325	missense_variant	0	0.082	4e-47	46.3979		0.0468	[0.041-0.053] unit increase	NR [~ 27400000] (imputed)	N	BMI/Waist-hip Ratio
14	rs13107325	4	103188709	rs13107325	2019-02-14	29507422	Hoffmann TJ	2018-03-05	Nat Genet	www.ncbi.nlm.nih.gov/pubmed/29507422	A large electronic-health-record-based genome-wide study of serum lipids.	Total cholesterol levels	76,627 European ancestry individuals, 7,795 Hispanic individuals, 6,855 East Asian ancestry individuals, 2,958 African American individuals, 439 South Asian ancestry individuals		4q24	NR	SLC39A8			ENSG00000138821			rs13107325-C	rs13107325	0	13107325	missense_variant	0	0.925	1e-09	9	(EA)	0.053	unit increase	Affymetrix [at least 7091467] (imputed)	N	Blood Markers (non-Iron)
14	rs13107325	4	103188709	rs13107325	2019-02-14	29507422	Hoffmann TJ	2018-03-05	Nat Genet	www.ncbi.nlm.nih.gov/pubmed/29507422	A large electronic-health-record-based genome-wide study of serum lipids.	Total cholesterol levels	76,627 European ancestry individuals, 7,795 Hispanic individuals, 6,855 East Asian ancestry individuals, 2,958 African American individuals, 439 South Asian ancestry individuals		4q24	NR	SLC39A8			ENSG00000138821			rs13107325-C	rs13107325	0	13107325	missense_variant	0	NR	5e-11	10.301		0.055	unit increase	Affymetrix [at least 7091467] (imputed)	N	Blood Markers (non-Iron)
14	rs13107325	4	103188709	rs13107325	2018-02-23	29326435	Hill WD	2018-01-11	Mol Psychiatry	www.ncbi.nlm.nih.gov/pubmed/29326435	A combined analysis of genetically correlated traits identifies 187 loci and a role for neurogenesis and myelination in intelligence.	Intelligence (MTAG)	120,934 British ancestry individuals, 127,548 individuals		4q24	SLC39A8	SLC39A8			ENSG00000138821			rs13107325-T	rs13107325	0	13107325	missense_variant	0	NR	3e-18	17.5229		0.050441	[0.039-0.062] unit decrease	Affymetrix [NR]	N	Brain/Cognition
14	rs13107325	4	103188709	rs13107325	2017-09-22	28739976	Wain LV	2017-07-24	Hypertension	www.ncbi.nlm.nih.gov/pubmed/28739976	Novel Blood Pressure Locus and Gene Discovery Using Genome-Wide Association Study and Expression Data Sets From Blood and the Kidney.	Systolic blood pressure	150,134 European ancestry individuals	87,359 European ancestry individuals, 140,886 European and unknown ancestry individuals	4q24	SLC39A8	SLC39A8			ENSG00000138821			rs13107325-T	rs13107325	0	13107325	missense_variant	0	0.065	6e-10	9.22185	(EA, initial)	0.933	[0.64-1.23] unit decrease	Affymetrix, Illumina, Perlegen [7994604] (imputed)	N	Blood Pressure
14	rs13107325	4	103188709	rs13107325	2017-09-22	28739976	Wain LV	2017-07-24	Hypertension	www.ncbi.nlm.nih.gov/pubmed/28739976	Novel Blood Pressure Locus and Gene Discovery Using Genome-Wide Association Study and Expression Data Sets From Blood and the Kidney.	Diastolic blood pressure	150,134 European ancestry individuals	87,359 European ancestry individuals, 140,886 European and unknown ancestry individuals	4q24	SLC39A8	SLC39A8			ENSG00000138821			rs13107325-T	rs13107325	0	13107325	missense_variant	0	0.065	1e-13	13	(EA, initial)	0.686	[0.51-0.87] unit decrease	Affymetrix, Illumina, Perlegen [7994604] (imputed)	N	Blood Pressure
14	rs13107325	4	103188709	rs13107325	2018-09-07	27618448	Liu C	2016-10-01	Nat Genet	www.ncbi.nlm.nih.gov/pubmed/27618448	Meta-analysis identifies common and rare variants influencing blood pressure and overlapping with metabolic trait loci.	Mean arterial pressure	120,473 European ancestry individuals, 21,503 African American individuals, 4,586 Hispanic individuals		4q24	SLC39A8	SLC39A8			ENSG00000138821			rs13107325-T	rs13107325	0	13107325	missense_variant	0	0.0627171181140933	1e-11	11		0.63475	[0.45-0.82] unit decrease	Illumina [247039]	N	Blood Pressure
14	rs13107325	4	103188709	rs13107325	2020-02-19	31636452	Satizabal CL	2019-10-21	Nat Genet	www.ncbi.nlm.nih.gov/pubmed/31636452	Genetic architecture of subcortical brain structures in 38,851 individuals.	Nucleus accumbens volume	32,562 European ancestry individuals	341 South East and East Asian ancestry individuals, 85 African American individuals	4q24	NR	SLC39A8			ENSG00000138821			rs13107325-T	rs13107325	0	13107325	missense_variant	0	0.0638	8e-10	9.09691		6.15	NR z score increase	Affymetrix, Illumina [NR] (imputed)	N	Brain/Cognition
14	rs13107325	4	103188709	rs13107325	2020-06-17	32317632	van de Vegte YJ	2020-04-21	Nat Commun	www.ncbi.nlm.nih.gov/pubmed/32317632	Genome-wide association studies and Mendelian randomization analyses for leisure sedentary behaviours.	Leisure sedentary behaviour (television watching)	408,815 European ancestry individuals		4q24	NR	SLC39A8			ENSG00000138821			rs13107325-?	rs13107325	0	13107325	missense_variant	0		2e-12	11.699		0.0291705	[0.021-0.037] unit decrease	Affymetrix [19400418] (imputed)	N	Personality/Affect
14	rs13107325	4	103188709	rs13107325	2020-03-30	31998841	Thompson A	2020-01-15	Sci Adv	www.ncbi.nlm.nih.gov/pubmed/31998841	Functional validity, role, and implications of heavy alcohol consumption genetic loci.	Alcohol consumption (heavy vs. light/non-drinkers)	21,967 British ancestry cases, 103,282 British ancestry controls	47,967 European ancestry individuals	4q24	SLC39A8	SLC39A8			ENSG00000138821			rs13107325-C	rs13107325	0	13107325	missense_variant	0	0.928	7e-09	8.1549		5.798	NR z score increase	Affymetrix [11141077] (imputed)	N	Nutrition
14	rs13107325	4	103188709	rs13107325	2019-12-23	31740837	Lam M	2019-11-18	Nat Genet	www.ncbi.nlm.nih.gov/pubmed/31740837	Comparative genetic architectures of schizophrenia in East Asian and European populations.	Schizophrenia	22,778 East Asian ancestry cases, 35,362 East Asian ancestry controls, 33,640 European ancestry cases, 43,456 European ancestry controls		4q24	NR	SLC39A8			ENSG00000138821			rs13107325-?	rs13107325	0	13107325	missense_variant	0	NR	4e-13	12.3979		1.16637	[1.12-1.21]	Affymetrix, Illumina [12447948] (imputed)	N	Psychopathology
14	rs13107325	4	103188709	rs13107325	2019-05-21	30595370	Kichaev G	2018-12-27	Am J Hum Genet	www.ncbi.nlm.nih.gov/pubmed/30595370	Leveraging Polygenic Functional Enrichment to Improve GWAS Power.	Height	approximately 458,000 European ancestry individuals		4q24		SLC39A8			ENSG00000138821			rs13107325-?	rs13107325	0	13107325	missense_variant	0	NR	1e-21	21				NR [~ 8900000] (imputed)	N	Height
14	rs13107325	4	103188709	rs13107325	2016-07-23	26198764	Goes FS	2015-07-21	Am J Med Genet B Neuropsychiatr Genet	www.ncbi.nlm.nih.gov/pubmed/26198764	Genome-wide association study of schizophrenia in Ashkenazi Jews.	Schizophrenia	592 Ashkenazi Jewish ancestry cases, 505 Ashkenazi Jewish ancestry controls, 36,989 cases, 113,075 controls		4q24	NR	SLC39A8			ENSG00000138821			rs13107325-T	rs13107325	0	13107325	missense_variant	0	NR	2e-12	11.699		1.16	[NR]	Illumina [7158791] (imputed)	N	Psychopathology
14	rs13107325	4	103188709	rs13107325	2016-01-27	25673413	Locke AE	2015-02-12	Nature	www.ncbi.nlm.nih.gov/pubmed/25673413	Genetic studies of body mass index yield new insights for obesity biology.	Body mass index	up to 104,666 European ancestry male individuals, up to 132,115 European ancestry female individuals, 370 African American male individuals, 517 African American female individuals, 512 Hispanic male individuals, 764 Hispanic female individuals	up to 48,274 European ancestry male individuals, up to 39,864 European ancestry female individuals, 2,441 African American or Afro-Caribbean male individuals, 6,314 African American or Afro-Caribbean female individuals, 919 Filipino male individuals, 828 Filipino female individuals, 205 Seychellois male individuals, 287 Seychellois female individuals, 2,964 South Asian ancestry male individuals, 658 South Asian ancestry female individuals	4q24	SLC39A8	SLC39A8			ENSG00000138821			rs13107325-T	rs13107325	0	13107325	missense_variant	0	0.074	3e-09	8.52288	(EA, men)	0.053	[0.035-0.07] kg/m2 increase	Affymetrix, Illumina [2550021]	N	BMI/Waist-hip Ratio
14	rs13107325	4	103188709	rs13107325	2016-09-28	26604143	Felix JF	2015-11-24	Hum Mol Genet	www.ncbi.nlm.nih.gov/pubmed/26604143	Genome-wide association analysis identifies three new susceptibility loci for childhood body mass index.	Childhood body mass index	34,744 European ancestry children	11,313 European ancestry children	4q24	SLC39A8	SLC39A8			ENSG00000138821			rs13107325-T	rs13107325	0	13107325	missense_variant	0	0.07	4e-07	6.39794		0.081	[0.05-0.112] unit increase	Affymetrix, Illumina [2499691] (imputed)	N	BMI/Waist-hip Ratio
14	rs13107325	4	103188709	rs13107325	2016-09-28	26604143	Felix JF	2015-11-24	Hum Mol Genet	www.ncbi.nlm.nih.gov/pubmed/26604143	Genome-wide association analysis identifies three new susceptibility loci for childhood body mass index.	Childhood body mass index	34,744 European ancestry children	11,313 European ancestry children	4q24	NR	SLC39A8			ENSG00000138821			rs13107325-T	rs13107325	0	13107325	missense_variant	0	NR	1e-08	8				Affymetrix, Illumina [2499691] (imputed)	N	BMI/Waist-hip Ratio
14	rs13107325	4	103188709	rs13107325	2014-05-12	24097068	Willer CJ	2013-10-06	Nat Genet	www.ncbi.nlm.nih.gov/pubmed/24097068	Discovery and refinement of loci associated with lipid levels.	HDL cholesterol	94,595 European ancestry individuals	93,982 European ancestry individuals	4q24	SLC39A8	SLC39A8			ENSG00000138821			rs13107325-T	rs13107325	0	13107325	missense_variant	0	0.08	1e-15	15		0.071	[NR] unit decrease	NR [NR] (imputed)	N	Blood Markers (non-Iron)
14	rs13107325	4	103188709	rs13107325	2018-07-24	26426971	Winkler TW	2015-10-01	PLoS Genet	www.ncbi.nlm.nih.gov/pubmed/26426971	The Influence of Age and Sex on Genetic Associations with Adult Body Size and Shape: A Large-Scale Genome-Wide Interaction Study.	Body mass index	up to 309,889 European ancestry individuals		4q24	NR	SLC39A8			ENSG00000138821			rs13107325-T	rs13107325	0	13107325	missense_variant	0	0.0725000653554868	4e-16	15.3979		0.0491977	unit increase	Affymetrix, Illumina, Perlegen [up to 2800000] (imputed)	N	BMI/Waist-hip Ratio
14	rs13107325	4	103188709	rs13107325	2017-08-18	28448500	Graff M	2017-04-27	PLoS Genet	www.ncbi.nlm.nih.gov/pubmed/28448500	Genome-wide physical activity interactions in adiposity - A meta-analysis of 200,452 adults.	Body mass index (joint analysis main effects and physical activity interaction)	2,518 African American women, 86,278 European ancestry women, 1,773 Filipino ancestry women, 1,030 Indian ancestry women, 1,457 African American men, 55,137 European ancestry men, 7,648 Indian ancestry men, 5,527 European ancestry individuals	6,244 African American women, 17,531 European ancestry women, 329 African American men, 19,956 European ancestry men	4q24	SLC39A8	SLC39A8			ENSG00000138821			rs13107325-?	rs13107325	0	13107325	missense_variant	0	NR	2e-08	7.69897	(EA, men)			Affymetrix, Illumina, Perlegen [~ 2500000] (imputed)	N	BMI/Waist-hip Ratio
14	rs13107325	4	103188709	rs13107325	2017-08-18	28448500	Graff M	2017-04-27	PLoS Genet	www.ncbi.nlm.nih.gov/pubmed/28448500	Genome-wide physical activity interactions in adiposity - A meta-analysis of 200,452 adults.	Body mass index (joint analysis main effects and physical activity interaction)	2,518 African American women, 86,278 European ancestry women, 1,773 Filipino ancestry women, 1,030 Indian ancestry women, 1,457 African American men, 55,137 European ancestry men, 7,648 Indian ancestry men, 5,527 European ancestry individuals	6,244 African American women, 17,531 European ancestry women, 329 African American men, 19,956 European ancestry men	4q24	SLC39A8	SLC39A8			ENSG00000138821			rs13107325-?	rs13107325	0	13107325	missense_variant	0	NR	2e-10	9.69897	(EA)			Affymetrix, Illumina, Perlegen [~ 2500000] (imputed)	N	BMI/Waist-hip Ratio
14	rs13107325	4	103188709	rs13107325	2017-08-18	28448500	Graff M	2017-04-27	PLoS Genet	www.ncbi.nlm.nih.gov/pubmed/28448500	Genome-wide physical activity interactions in adiposity - A meta-analysis of 200,452 adults.	Body mass index (joint analysis main effects and physical activity interaction)	2,518 African American women, 86,278 European ancestry women, 1,773 Filipino ancestry women, 1,030 Indian ancestry women, 1,457 African American men, 55,137 European ancestry men, 7,648 Indian ancestry men, 5,527 European ancestry individuals	6,244 African American women, 17,531 European ancestry women, 329 African American men, 19,956 European ancestry men	4q24	SLC39A8	SLC39A8			ENSG00000138821			rs13107325-?	rs13107325	0	13107325	missense_variant	0	NR	2e-09	8.69897	(men)			Affymetrix, Illumina, Perlegen [~ 2500000] (imputed)	N	BMI/Waist-hip Ratio
14	rs13107325	4	103188709	rs13107325	2017-08-18	28448500	Graff M	2017-04-27	PLoS Genet	www.ncbi.nlm.nih.gov/pubmed/28448500	Genome-wide physical activity interactions in adiposity - A meta-analysis of 200,452 adults.	Body mass index	2,518 African American women, 86,278 European ancestry women, 1,773 Filipino ancestry women, 1,030 Indian ancestry women, 1,457 African American men, 55,137 European ancestry men, 7,648 Indian ancestry men, 5,527 European ancestry individuals	6,244 African American women, 17,531 European ancestry women, 329 African American men, 19,956 European ancestry men	4q24	SLC39A8	SLC39A8			ENSG00000138821			rs13107325-T	rs13107325	0	13107325	missense_variant	0	0.0765	5e-10	9.30103	(EA, men)	0.0741	[0.051-0.097] kg/m2 increase	Affymetrix, Illumina, Perlegen [~ 2500000] (imputed)	N	BMI/Waist-hip Ratio
14	rs13107325	4	103188709	rs13107325	2017-08-18	28448500	Graff M	2017-04-27	PLoS Genet	www.ncbi.nlm.nih.gov/pubmed/28448500	Genome-wide physical activity interactions in adiposity - A meta-analysis of 200,452 adults.	Body mass index	2,518 African American women, 86,278 European ancestry women, 1,773 Filipino ancestry women, 1,030 Indian ancestry women, 1,457 African American men, 55,137 European ancestry men, 7,648 Indian ancestry men, 5,527 European ancestry individuals	6,244 African American women, 17,531 European ancestry women, 329 African American men, 19,956 European ancestry men	4q24	SLC39A8	SLC39A8			ENSG00000138821			rs13107325-T	rs13107325	0	13107325	missense_variant	0	0.0765	2e-10	9.69897	(EA)	0.0505	[0.035-0.066] kg/m2 increase	Affymetrix, Illumina, Perlegen [~ 2500000] (imputed)	N	BMI/Waist-hip Ratio
14	rs13107325	4	103188709	rs13107325	2016-01-27	25673413	Locke AE	2015-02-12	Nature	www.ncbi.nlm.nih.gov/pubmed/25673413	Genetic studies of body mass index yield new insights for obesity biology.	Body mass index	up to 104,666 European ancestry male individuals, up to 132,115 European ancestry female individuals, 370 African American male individuals, 517 African American female individuals, 512 Hispanic male individuals, 764 Hispanic female individuals	up to 48,274 European ancestry male individuals, up to 39,864 European ancestry female individuals, 2,441 African American or Afro-Caribbean male individuals, 6,314 African American or Afro-Caribbean female individuals, 919 Filipino male individuals, 828 Filipino female individuals, 205 Seychellois male individuals, 287 Seychellois female individuals, 2,964 South Asian ancestry male individuals, 658 South Asian ancestry female individuals	4q24	SLC39A8	SLC39A8			ENSG00000138821			rs13107325-T	rs13107325	0	13107325	missense_variant	0	0.071	3e-07	6.52288	(EA, women)	0.045	[0.028-0.062] kg/m2 increase	Affymetrix, Illumina [2550021]	N	BMI/Waist-hip Ratio
14	rs13107325	4	103188709	rs13107325	2016-01-27	25673413	Locke AE	2015-02-12	Nature	www.ncbi.nlm.nih.gov/pubmed/25673413	Genetic studies of body mass index yield new insights for obesity biology.	Body mass index	up to 104,666 European ancestry male individuals, up to 132,115 European ancestry female individuals, 370 African American male individuals, 517 African American female individuals, 512 Hispanic male individuals, 764 Hispanic female individuals	up to 48,274 European ancestry male individuals, up to 39,864 European ancestry female individuals, 2,441 African American or Afro-Caribbean male individuals, 6,314 African American or Afro-Caribbean female individuals, 919 Filipino male individuals, 828 Filipino female individuals, 205 Seychellois male individuals, 287 Seychellois female individuals, 2,964 South Asian ancestry male individuals, 658 South Asian ancestry female individuals	4q24	SLC39A8	SLC39A8			ENSG00000138821			rs13107325-T	rs13107325	0	13107325	missense_variant	0	0.072	2e-12	11.699	(EA)	0.048	[0.034-0.061] kg/m2 increase	Affymetrix, Illumina [2550021]	N	BMI/Waist-hip Ratio
14	rs13107325	4	103188709	rs13107325	2017-08-18	28448500	Graff M	2017-04-27	PLoS Genet	www.ncbi.nlm.nih.gov/pubmed/28448500	Genome-wide physical activity interactions in adiposity - A meta-analysis of 200,452 adults.	Body mass index (joint analysis main effects and physical activity interaction)	2,518 African American women, 86,278 European ancestry women, 1,773 Filipino ancestry women, 1,030 Indian ancestry women, 1,457 African American men, 55,137 European ancestry men, 7,648 Indian ancestry men, 5,527 European ancestry individuals	6,244 African American women, 17,531 European ancestry women, 329 African American men, 19,956 European ancestry men	4q24	SLC39A8	SLC39A8			ENSG00000138821			rs13107325-?	rs13107325	0	13107325	missense_variant	0	NR	8e-10	9.09691				Affymetrix, Illumina, Perlegen [~ 2500000] (imputed)	N	BMI/Waist-hip Ratio
14	rs13107325	4	103188709	rs13107325	2019-02-14	29507422	Hoffmann TJ	2018-03-05	Nat Genet	www.ncbi.nlm.nih.gov/pubmed/29507422	A large electronic-health-record-based genome-wide study of serum lipids.	High density lipoprotein cholesterol levels	76,627 European ancestry individuals, 7,795 Hispanic individuals, 6,855 East Asian ancestry individuals, 2,958 African American individuals, 439 South Asian ancestry individuals		4q24	NR	SLC39A8			ENSG00000138821			rs13107325-C	rs13107325	0	13107325	missense_variant	0	0.925	6e-21	20.2218	(EA)	0.067	unit increase	Affymetrix [at least 7091467] (imputed)	N	Blood Markers (non-Iron)
14	rs13107325	4	103188709	rs13107325	2019-02-14	29507422	Hoffmann TJ	2018-03-05	Nat Genet	www.ncbi.nlm.nih.gov/pubmed/29507422	A large electronic-health-record-based genome-wide study of serum lipids.	High density lipoprotein cholesterol levels	76,627 European ancestry individuals, 7,795 Hispanic individuals, 6,855 East Asian ancestry individuals, 2,958 African American individuals, 439 South Asian ancestry individuals		4q24	NR	SLC39A8			ENSG00000138821			rs13107325-C	rs13107325	0	13107325	missense_variant	0	NR	6e-22	21.2218		0.067	unit increase	Affymetrix [at least 7091467] (imputed)	N	Blood Markers (non-Iron)
14	rs13107325	4	103188709	rs13107325	2017-08-18	28448500	Graff M	2017-04-27	PLoS Genet	www.ncbi.nlm.nih.gov/pubmed/28448500	Genome-wide physical activity interactions in adiposity - A meta-analysis of 200,452 adults.	Body mass index in physically active individuals	1,957 African American women, 1,773 Filipino ancestry women, 305 Indian ancestry women, 67,609 European ancestry women, 1,206 African American men, 2,029 Indian ancestry men, 43,399 European ancestry men, at least 4,819 European ancestry individuals	4,807 African American women, 12,347 European ancestry women, 265 African American men, 14,540 European ancestry men	4q24	SLC39A8	SLC39A8			ENSG00000138821			rs13107325-T	rs13107325	0	13107325	missense_variant	0	0.0781	4e-07	6.39794	(men)	0.0661	[0.04-0.092] kg/m2 increase	Affymetrix, Illumina, Perlegen [~ 2500000] (imputed)	N	BMI/Waist-hip Ratio
14	rs13107325	4	103188709	rs13107325	2017-08-18	28448500	Graff M	2017-04-27	PLoS Genet	www.ncbi.nlm.nih.gov/pubmed/28448500	Genome-wide physical activity interactions in adiposity - A meta-analysis of 200,452 adults.	Body mass index in physically active individuals	1,957 African American women, 1,773 Filipino ancestry women, 305 Indian ancestry women, 67,609 European ancestry women, 1,206 African American men, 2,029 Indian ancestry men, 43,399 European ancestry men, at least 4,819 European ancestry individuals	4,807 African American women, 12,347 European ancestry women, 265 African American men, 14,540 European ancestry men	4q24	SLC39A8	SLC39A8			ENSG00000138821			rs13107325-T	rs13107325	0	13107325	missense_variant	0	0.0765	1e-09	9	(EA)	0.0531	[0.036-0.07] kg/m2 increase	Affymetrix, Illumina, Perlegen [~ 2500000] (imputed)	N	BMI/Waist-hip Ratio
14	rs13107325	4	103188709	rs13107325	2017-08-18	28448500	Graff M	2017-04-27	PLoS Genet	www.ncbi.nlm.nih.gov/pubmed/28448500	Genome-wide physical activity interactions in adiposity - A meta-analysis of 200,452 adults.	Body mass index	2,518 African American women, 86,278 European ancestry women, 1,773 Filipino ancestry women, 1,030 Indian ancestry women, 1,457 African American men, 55,137 European ancestry men, 7,648 Indian ancestry men, 5,527 European ancestry individuals	6,244 African American women, 17,531 European ancestry women, 329 African American men, 19,956 European ancestry men	4q24	SLC39A8	SLC39A8			ENSG00000138821			rs13107325-T	rs13107325	0	13107325	missense_variant	0	0.0754	1e-09	9	(men)	0.0698	[0.047-0.092] kg/m2 increase	Affymetrix, Illumina, Perlegen [~ 2500000] (imputed)	N	BMI/Waist-hip Ratio
14	rs13107325	4	103188709	rs13107325	2017-08-18	28448500	Graff M	2017-04-27	PLoS Genet	www.ncbi.nlm.nih.gov/pubmed/28448500	Genome-wide physical activity interactions in adiposity - A meta-analysis of 200,452 adults.	Body mass index	2,518 African American women, 86,278 European ancestry women, 1,773 Filipino ancestry women, 1,030 Indian ancestry women, 1,457 African American men, 55,137 European ancestry men, 7,648 Indian ancestry men, 5,527 European ancestry individuals	6,244 African American women, 17,531 European ancestry women, 329 African American men, 19,956 European ancestry men	4q24	SLC39A8	SLC39A8			ENSG00000138821			rs13107325-T	rs13107325	0	13107325	missense_variant	0	0.0754	3e-10	9.52288		0.0488	[0.034-0.064] kg/m2 increase	Affymetrix, Illumina, Perlegen [~ 2500000] (imputed)	N	BMI/Waist-hip Ratio
14	rs13107325	4	103188709	rs13107325	2017-08-10	28443625	Justice AE	2017-04-26	Nat Commun	www.ncbi.nlm.nih.gov/pubmed/28443625	Genome-wide meta-analysis of 241,258 adults accounting for smoking behaviour identifies novel loci for obesity traits.	Body mass index (joint analysis main effects and smoking interaction)	98,173 European ancestry women, 64,373 European ancestry men, 5,829 European ancestry individuals, 10,500 African American/Afro-Caribbean ancestry women, 2,706 African American/Afro-Caribbean ancestry men, 1,030 Indian Asian ancestry women, 7,648 Indian Asian ancestry men, 1,793 Filipino ancestry women, 2,944 Hispanic/Latino ancestry women, 1,764 Hispanic/Latino ancestry men	21,496 European ancestry women, 24,385 European ancestry men, 118,364 European ancestry individuals, 2,326 African American/Afro-Caribbean ancestry women, 855 African American/Afro-Caribbean ancestry men	4q24	SLC39A8	SLC39A8			ENSG00000138821			rs13107325-T	rs13107325	0	13107325	missense_variant	0	0.0737	2e-10	9.69897				Affymetrix, Illumina, Perlegen [up to 2800000] (imputed)	N	BMI/Waist-hip Ratio
14	rs13107325	4	103188709	rs13107325	2017-08-10	28443625	Justice AE	2017-04-26	Nat Commun	www.ncbi.nlm.nih.gov/pubmed/28443625	Genome-wide meta-analysis of 241,258 adults accounting for smoking behaviour identifies novel loci for obesity traits.	Body mass index (joint analysis main effects and smoking interaction)	98,173 European ancestry women, 64,373 European ancestry men, 5,829 European ancestry individuals, 10,500 African American/Afro-Caribbean ancestry women, 2,706 African American/Afro-Caribbean ancestry men, 1,030 Indian Asian ancestry women, 7,648 Indian Asian ancestry men, 1,793 Filipino ancestry women, 2,944 Hispanic/Latino ancestry women, 1,764 Hispanic/Latino ancestry men	21,496 European ancestry women, 24,385 European ancestry men, 118,364 European ancestry individuals, 2,326 African American/Afro-Caribbean ancestry women, 855 African American/Afro-Caribbean ancestry men	4q24	SLC39A8	SLC39A8			ENSG00000138821			rs13107325-T	rs13107325	0	13107325	missense_variant	0	0.0737	1e-08	8	(men)			Affymetrix, Illumina, Perlegen [up to 2800000] (imputed)	N	BMI/Waist-hip Ratio
14	rs13107325	4	103188709	rs13107325	2017-08-10	28443625	Justice AE	2017-04-26	Nat Commun	www.ncbi.nlm.nih.gov/pubmed/28443625	Genome-wide meta-analysis of 241,258 adults accounting for smoking behaviour identifies novel loci for obesity traits.	BMI (adjusted for smoking behaviour)	98,173 European ancestry women, 64,373 European ancestry men, 5,829 European ancestry individuals, 10,500 African American/Afro-Caribbean ancestry women, 2,706 African American/Afro-Caribbean ancestry men, 1,030 Indian Asian ancestry women, 7,648 Indian Asian ancestry men, 1,793 Filipino ancestry women, 2,944 Hispanic/Latino ancestry women, 1,764 Hispanic/Latino ancestry men	21,496 European ancestry women, 24,385 European ancestry men, 118,364 European ancestry individuals, 2,326 African American/Afro-Caribbean ancestry women, 855 African American/Afro-Caribbean ancestry men	4q24	SLC39A8	SLC39A8			ENSG00000138821			rs13107325-T	rs13107325	0	13107325	missense_variant	0	0.0737	3e-10	9.52288		0.0469	[0.032-0.062] kg/m2 increase	Affymetrix, Illumina, Perlegen [up to 2800000] (imputed)	N	BMI/Waist-hip Ratio
14	rs13107325	4	103188709	rs13107325	2017-08-10	28443625	Justice AE	2017-04-26	Nat Commun	www.ncbi.nlm.nih.gov/pubmed/28443625	Genome-wide meta-analysis of 241,258 adults accounting for smoking behaviour identifies novel loci for obesity traits.	BMI (adjusted for smoking behaviour)	98,173 European ancestry women, 64,373 European ancestry men, 5,829 European ancestry individuals, 10,500 African American/Afro-Caribbean ancestry women, 2,706 African American/Afro-Caribbean ancestry men, 1,030 Indian Asian ancestry women, 7,648 Indian Asian ancestry men, 1,793 Filipino ancestry women, 2,944 Hispanic/Latino ancestry women, 1,764 Hispanic/Latino ancestry men	21,496 European ancestry women, 24,385 European ancestry men, 118,364 European ancestry individuals, 2,326 African American/Afro-Caribbean ancestry women, 855 African American/Afro-Caribbean ancestry men	4q24	SLC39A8	SLC39A8			ENSG00000138821			rs13107325-T	rs13107325	0	13107325	missense_variant	0	0.0737	4e-09	8.39794	(men)	0.0607	[0.041-0.081] kg/m2 increase	Affymetrix, Illumina, Perlegen [up to 2800000] (imputed)	N	BMI/Waist-hip Ratio
14	rs13107325	4	103188709	rs13107325	2019-02-14	29507422	Hoffmann TJ	2018-03-05	Nat Genet	www.ncbi.nlm.nih.gov/pubmed/29507422	A large electronic-health-record-based genome-wide study of serum lipids.	Low density lipoprotein cholesterol levels	76,627 European ancestry individuals, 7,795 Hispanic individuals, 6,855 East Asian ancestry individuals, 2,958 African American individuals, 439 South Asian ancestry individuals		4q24	NR	SLC39A8			ENSG00000138821			rs13107325-C	rs13107325	0	13107325	missense_variant	0	NR	8e-06	5.09691		0.038	unit increase	Affymetrix [at least 7091467] (imputed)	N	Blood Markers (non-Iron)
14	rs13107325	4	103188709	rs13107325	2017-08-10	28443625	Justice AE	2017-04-26	Nat Commun	www.ncbi.nlm.nih.gov/pubmed/28443625	Genome-wide meta-analysis of 241,258 adults accounting for smoking behaviour identifies novel loci for obesity traits.	BMI in non-smokers	77,279 European ancestry women, 47,280 European ancestry men, 4,856 European ancestry individuals, 8,799 African American/Afro-Caribbean ancestry women, 1,803 African American/Afro-Caribbean ancestry men, 1,020 Indian Asian ancestry women, 6,691 Indian Asian ancestry men, 1,526 Filipino ancestry women, 2,469 Hispanic/Latino ancestry women, 1,318 Hispanic/Latino ancestry men	16,011 European ancestry women, 17,912 European ancestry men, 105,218 European ancestry individuals, 2,073 African American/Afro-Caribbean ancestry women, 647 African American/Afro-Caribbean ancestry men	4q24	SLC39A8	SLC39A8			ENSG00000138821			rs13107325-T	rs13107325	0	13107325	missense_variant	0	0.0737	1e-07	7		0.0449	[0.028-0.062] kg/m2 increase	Affymetrix, Illumina, Perlegen [up to 2800000] (imputed)	N	BMI/Waist-hip Ratio
14	rs13107325	4	103188709	rs13107325	2017-08-10	28443625	Justice AE	2017-04-26	Nat Commun	www.ncbi.nlm.nih.gov/pubmed/28443625	Genome-wide meta-analysis of 241,258 adults accounting for smoking behaviour identifies novel loci for obesity traits.	BMI in non-smokers	77,279 European ancestry women, 47,280 European ancestry men, 4,856 European ancestry individuals, 8,799 African American/Afro-Caribbean ancestry women, 1,803 African American/Afro-Caribbean ancestry men, 1,020 Indian Asian ancestry women, 6,691 Indian Asian ancestry men, 1,526 Filipino ancestry women, 2,469 Hispanic/Latino ancestry women, 1,318 Hispanic/Latino ancestry men	16,011 European ancestry women, 17,912 European ancestry men, 105,218 European ancestry individuals, 2,073 African American/Afro-Caribbean ancestry women, 647 African American/Afro-Caribbean ancestry men	4q24	SLC39A8	SLC39A8			ENSG00000138821			rs13107325-T	rs13107325	0	13107325	missense_variant	0	0.0737	7e-07	6.1549	(men)	0.0574	[0.035-0.08] kg/m2 increase	Affymetrix, Illumina, Perlegen [up to 2800000] (imputed)	N	BMI/Waist-hip Ratio
14	rs13107325	4	103188709	rs13107325	2017-08-18	28448500	Graff M	2017-04-27	PLoS Genet	www.ncbi.nlm.nih.gov/pubmed/28448500	Genome-wide physical activity interactions in adiposity - A meta-analysis of 200,452 adults.	Body mass index in physically active individuals	1,957 African American women, 1,773 Filipino ancestry women, 305 Indian ancestry women, 67,609 European ancestry women, 1,206 African American men, 2,029 Indian ancestry men, 43,399 European ancestry men, at least 4,819 European ancestry individuals	4,807 African American women, 12,347 European ancestry women, 265 African American men, 14,540 European ancestry men	4q24	SLC39A8	SLC39A8			ENSG00000138821			rs13107325-T	rs13107325	0	13107325	missense_variant	0	0.0875	2e-06	5.69897	(EA, men)	0.0868	[0.051-0.122] kg/m2 increase	Affymetrix, Illumina, Perlegen [~ 2500000] (imputed)	N	BMI/Waist-hip Ratio
14	rs13107325	4	103188709	rs13107325	2017-08-18	28448500	Graff M	2017-04-27	PLoS Genet	www.ncbi.nlm.nih.gov/pubmed/28448500	Genome-wide physical activity interactions in adiposity - A meta-analysis of 200,452 adults.	Body mass index in physically active individuals	1,957 African American women, 1,773 Filipino ancestry women, 305 Indian ancestry women, 67,609 European ancestry women, 1,206 African American men, 2,029 Indian ancestry men, 43,399 European ancestry men, at least 4,819 European ancestry individuals	4,807 African American women, 12,347 European ancestry women, 265 African American men, 14,540 European ancestry men	4q24	SLC39A8	SLC39A8			ENSG00000138821			rs13107325-T	rs13107325	0	13107325	missense_variant	0	0.0754	4e-09	8.39794		0.0508	[0.034-0.068] kg/m2 increase	Affymetrix, Illumina, Perlegen [~ 2500000] (imputed)	N	BMI/Waist-hip Ratio
14	rs13107325	4	103188709	rs13107325	2018-09-14	27618452	Ehret GB	2016-09-12	Nat Genet	www.ncbi.nlm.nih.gov/pubmed/27618452	The genetics of blood pressure regulation and its target organs from association studies in 342,415 individuals.	Systolic blood pressure	up to 201,529 European ancestry individuals	up to 140,886 European ancestry individuals	4q24	SLC39A8	SLC39A8			ENSG00000138821			rs13107325-T	rs13107325	0	13107325	missense_variant	0	0.07	5e-11	10.301		0.837	[0.59-1.09] mm Hg decrease	Affymetrix, Illumina, Perlegen [128272]	N	Blood Pressure
14	rs13107325	4	103188709	rs13107325	2018-09-14	27618452	Ehret GB	2016-09-12	Nat Genet	www.ncbi.nlm.nih.gov/pubmed/27618452	The genetics of blood pressure regulation and its target organs from association studies in 342,415 individuals.	Diastolic blood pressure	up to 201,529 European ancestry individuals	up to 140,886 European ancestry individuals	4q24	SLC39A8	SLC39A8			ENSG00000138821			rs13107325-T	rs13107325	0	13107325	missense_variant	0	0.07	2e-14	13.699		0.602	[0.45-0.75] mm Hg decrease	Affymetrix, Illumina, Perlegen [128272]	N	Blood Pressure
14	rs13107325	4	103188709	rs13107325	2019-02-10	27841878	Hoffmann TJ	2016-11-14	Nat Genet	www.ncbi.nlm.nih.gov/pubmed/27841878	Genome-wide association analyses using electronic health records identify new loci influencing blood pressure variation.	Diastolic blood pressure	295,529 European ancestry individuals, 8,231 Latino individuals, 3,058 African American individuals, 2,029 African British individuals, 7,701 East Asian ancestry individuals, 2,735 South Asian ancestry individuals, 1,979 mixed and unknown ancestry individuals		4q24	SLC39A8	SLC39A8			ENSG00000138821			rs13107325-C	rs13107325	0	13107325	missense_variant	0		5e-33	32.301		0.55	unit increase	Affymetrix [at least 2696785] (imputed)	N	Blood Pressure
14	rs13107325	4	103188709	rs13107325	2016-01-27	25673413	Locke AE	2015-02-12	Nature	www.ncbi.nlm.nih.gov/pubmed/25673413	Genetic studies of body mass index yield new insights for obesity biology.	Body mass index	up to 104,666 European ancestry male individuals, up to 132,115 European ancestry female individuals, 370 African American male individuals, 517 African American female individuals, 512 Hispanic male individuals, 764 Hispanic female individuals	up to 48,274 European ancestry male individuals, up to 39,864 European ancestry female individuals, 2,441 African American or Afro-Caribbean male individuals, 6,314 African American or Afro-Caribbean female individuals, 919 Filipino male individuals, 828 Filipino female individuals, 205 Seychellois male individuals, 287 Seychellois female individuals, 2,964 South Asian ancestry male individuals, 658 South Asian ancestry female individuals	4q24	SLC39A8	SLC39A8			ENSG00000138821			rs13107325-T	rs13107325	0	13107325	missense_variant	0	0.072	1e-12	12		0.047	[0.034-0.06] kg/m2 increase	Affymetrix, Illumina [2550021]	N	BMI/Waist-hip Ratio
14	rs13107325	4	103188709	rs13107325	2016-11-09	26908625	Johansson A	2016-01-21	Hum Mol Genet	www.ncbi.nlm.nih.gov/pubmed/26908625	Genome-wide association and Mendelian randomization study of NT-proBNP in patients with acute coronary syndrome.	NT-proBNP levels in acute coronary syndrome	at least 3,691 European ancestry individuals, up to 29 Asian ancestry individuals, 20 African ancestry individuals	at least 5,404 European ancestry individuals, up to 54 Asian ancestry individuals, 33 African ancestry individuals	4q24	SLC39A8	SLC39A8			ENSG00000138821			rs13107325-T	rs13107325	0	13107325	missense_variant	0	0.078	6e-10	9.22185		0.216	[0.15-0.28] ng/L increase	Illumina [10962468] (imputed)	N	Other
14	rs13107325	4	103188709	rs13107325	2019-02-10	27841878	Hoffmann TJ	2016-11-14	Nat Genet	www.ncbi.nlm.nih.gov/pubmed/27841878	Genome-wide association analyses using electronic health records identify new loci influencing blood pressure variation.	Diastolic blood pressure	80,792 European ancestry individuals, 8,231 Latino individuals, 3,058 African American individuals, 7,243 East Asian ancestry individuals, 461 South Asian ancestry individuals		4q24	SLC39A8	SLC39A8			ENSG00000138821			rs13107325-C	rs13107325	0	13107325	missense_variant	0		8e-11	10.0969	(EA)	0.477	unit increase	Affymetrix [at least 2696785] (imputed)	N	Blood Pressure
14	rs13107325	4	103188709	rs13107325	2019-02-10	27841878	Hoffmann TJ	2016-11-14	Nat Genet	www.ncbi.nlm.nih.gov/pubmed/27841878	Genome-wide association analyses using electronic health records identify new loci influencing blood pressure variation.	Diastolic blood pressure	80,792 European ancestry individuals, 8,231 Latino individuals, 3,058 African American individuals, 7,243 East Asian ancestry individuals, 461 South Asian ancestry individuals		4q24	SLC39A8	SLC39A8			ENSG00000138821			rs13107325-C	rs13107325	0	13107325	missense_variant	0		4e-11	10.3979		0.466	unit increase	Affymetrix [at least 2696785] (imputed)	N	Blood Pressure
14	rs13107325	4	103188709	rs13107325	2019-02-10	27841878	Hoffmann TJ	2016-11-14	Nat Genet	www.ncbi.nlm.nih.gov/pubmed/27841878	Genome-wide association analyses using electronic health records identify new loci influencing blood pressure variation.	Systolic blood pressure	295,529 European ancestry individuals, 8,231 Latino individuals, 3,058 African American individuals, 2,029 African British individuals, 7,701 East Asian ancestry individuals, 2,735 South Asian ancestry individuals, 1,979 mixed and unknown ancestry individuals		4q24	SLC39A8	SLC39A8			ENSG00000138821			rs13107325-C	rs13107325	0	13107325	missense_variant	0		2e-21	20.699		0.719	unit increase	Affymetrix [at least 2696785] (imputed)	N	Blood Pressure
14	rs13107325	4	103188709	rs13107325	2019-02-10	27841878	Hoffmann TJ	2016-11-14	Nat Genet	www.ncbi.nlm.nih.gov/pubmed/27841878	Genome-wide association analyses using electronic health records identify new loci influencing blood pressure variation.	Systolic blood pressure	80,792 European ancestry individuals, 8,231 Latino individuals, 3,058 African American individuals, 7,243 East Asian ancestry individuals, 461 South Asian ancestry individuals		4q24	SLC39A8	SLC39A8			ENSG00000138821			rs13107325-C	rs13107325	0	13107325	missense_variant	0		3e-09	8.52288		0.643	unit increase	Affymetrix [at least 2696785] (imputed)	N	Blood Pressure
14	rs13107325	4	103188709	rs13107325	2019-02-10	27841878	Hoffmann TJ	2016-11-14	Nat Genet	www.ncbi.nlm.nih.gov/pubmed/27841878	Genome-wide association analyses using electronic health records identify new loci influencing blood pressure variation.	Systolic blood pressure	80,792 European ancestry individuals, 8,231 Latino individuals, 3,058 African American individuals, 7,243 East Asian ancestry individuals, 461 South Asian ancestry individuals		4q24	SLC39A8	SLC39A8			ENSG00000138821			rs13107325-C	rs13107325	0	13107325	missense_variant	0		1e-08	8	(EA)	0.646	unit increase	Affymetrix [at least 2696785] (imputed)	N	Blood Pressure
14	rs13107325	4	103188709	rs13107325	2020-08-18	32247823	Parisinos CA	2020-04-02	J Hepatol	www.ncbi.nlm.nih.gov/pubmed/32247823	Genome-wide and Mendelian randomisation studies of liver MRI yield insights into the pathogenesis of steatohepatitis.	Liver fibrosis and steatohepatitis severity (MRI cT1 measure)	14,440 European ancestry individuals		4q24	SLC39A8	SLC39A8			ENSG00000138821			rs13107325-T	rs13107325	0	13107325	missense_variant	0	0.07	1e-133	133		0.544	[0.5-0.59] unit increase	Affymetrix [~ 12000000] (imputed)	N	Other
14	rs13107325	4	103188709	rs13107325	2020-10-07	32606422	Wu Y	2020-06-30	Transl Psychiatry	www.ncbi.nlm.nih.gov/pubmed/32606422	Multi-trait analysis for genome-wide association study of five psychiatric disorders.	Schizophrenia (MTAG)	65,967 individuals		4q24	NR	SLC39A8			ENSG00000138821			rs13107325-?	rs13107325	0	13107325	missense_variant	0		5e-09	8.30103				NR [8377093]	N	Psychopathology
14	rs13107325	4	103188709	rs13107325	2020-10-07	32606422	Wu Y	2020-06-30	Transl Psychiatry	www.ncbi.nlm.nih.gov/pubmed/32606422	Multi-trait analysis for genome-wide association study of five psychiatric disorders.	Schizophrenia (MTAG)	67,764 individuals		4q24	NR	SLC39A8			ENSG00000138821			rs13107325-?	rs13107325	0	13107325	missense_variant	0		8e-11	10.0969				NR [8377093]	N	Psychopathology
14	rs13107325	4	103188709	rs13107325	2020-09-14	32451486	Zhou H	2020-05-25	Nat Neurosci	www.ncbi.nlm.nih.gov/pubmed/32451486	Genome-wide meta-analysis of problematic alcohol use in 435,563 individuals yields insights into biology and relationships with other traits.	Alcohol use disorder	57,564 European ancestry cases, 256,395 European ancestry controls		4q24	NR	SLC39A8			ENSG00000138821			rs13107325-T	rs13107325	0	13107325	missense_variant	0	0.0792	8e-19	18.0969		8.864	[NR] unit decrease	Affymetrix [7003540] (imputed)	N	Alcohol Consumption
14	rs13107325	4	103188709	rs13107325	2020-09-18	32888494	Vuckovic D	2020-09-01	Cell	www.ncbi.nlm.nih.gov/pubmed/32888494	The Polygenic and Monogenic Basis of Blood Traits and Diseases.	Hemoglobin	408,112 British individuals		4q24	SLC39A8	SLC39A8			ENSG00000138821			rs13107325-T	rs13107325	0	13107325	missense_variant	0	0.074589	7e-32	31.1549		0.0494835	[0.041-0.058] unit increase	Affymetrix [93095623] (imputed)	N	Iron/Red Blood Cells
14	rs13107325	4	103188709	rs13107325	2020-04-17	31669095	Zhu Z	2019-10-24	J Allergy Clin Immunol	www.ncbi.nlm.nih.gov/pubmed/31669095	Shared Genetic and Experimental Links between Obesity-Related Traits and Asthma Subtypes in UK Biobank.	Waist circumference adjusted for body mass index	457,690 European ancestry individuals		4q24	NR	SLC39A8			ENSG00000138821			rs13107325-?	rs13107325	0	13107325	missense_variant	0	NR	5e-20	19.301				Affymetrix [~ 8270000] (imputed)	N	BMI/Waist-hip Ratio
14	rs13107325	4	103188709	rs13107325	2020-09-18	32888494	Vuckovic D	2020-09-01	Cell	www.ncbi.nlm.nih.gov/pubmed/32888494	The Polygenic and Monogenic Basis of Blood Traits and Diseases.	Hematocrit	408,112 British individuals		4q24	SLC39A8	SLC39A8			ENSG00000138821			rs13107325-T	rs13107325	0	13107325	missense_variant	0	0.0745900000000001	2e-31	30.699		0.049112	[0.041-0.057] unit increase	Affymetrix [93095623] (imputed)	N	Iron/Red Blood Cells
14	rs13107325	4	103188709	rs13107325	2020-06-17	32327693	Oskarsson GR	2020-04-23	Commun Biol	www.ncbi.nlm.nih.gov/pubmed/32327693	Predicted loss and gain of function mutations in ACO1 are associated with erythropoiesis.	Hemoglobin levels	684,122 European ancestry individuals		4q24	SLC39A8	SLC39A8			ENSG00000138821			rs13107325-T	rs13107325	0	13107325	missense_variant	0		2e-24	23.699		0.048	[NR] unit increase	Affymetrix, Illumina [43000000] (imputed)	N	Iron/Red Blood Cells
14	rs13107325	4	103188709	rs13107325	2020-08-03	32352494	Han X	2020-04-30	JAMA Ophthalmol	www.ncbi.nlm.nih.gov/pubmed/32352494	Association of Myopia and Intraocular Pressure With Retinal Detachment in European Descent Participants of the UK Biobank Cohort: A Mendelian Randomization Study.	Spherical equivalent	95,827 European ancestry individuals		4q24	NR	SLC39A8			ENSG00000138821			rs13107325-T	rs13107325	0	13107325	missense_variant	0		3e-10	9.52288		0.13	[0.091-0.169] unit increase	NR [NR]	N	Other
14	rs13107325	4	103188709	rs13107325	2021-01-28	32339537	Roberts V	2020-04-24	J Invest Dermatol	www.ncbi.nlm.nih.gov/pubmed/32339537	Genome wide association study identifies genetic associations with perceived age.	Youthful appearance (self-reported)	423,992 European ancestry individuals		4q24	SLC39A8	SLC39A8			ENSG00000138821			rs13107325-C	rs13107325	0	13107325	missense_variant	0	0.924534	1e-12	12		0.943325	NR	Affymetrix [~ 9600000] (imputed)	N	Other
14	rs13107325	4	103188709	rs13107325	2020-02-21	31879980	German CA	2019-12-26	Genet Epidemiol	www.ncbi.nlm.nih.gov/pubmed/31879980	Ordered multinomial regression for genetic association analysis of ordinal phenotypes at Biobank scale.	Hypertension	30,822 British ancestry normal blood pressure individuals, 25,242 British ancestry elevated blood pressure individuals, 50,461 British ancestry stage 1 hypertension individuals, 75,286 British ancestry stage 2 hypertension individuals, 3,754 British ancestry hypertension crisis individuals		4q24	SLC39A8	SLC39A8			ENSG00000138821			rs13107325-?	rs13107325	0	13107325	missense_variant	0	NR	5e-12	11.301		0.0796339	NR unit increase	Affymetrix [464137]	N	Blood Pressure
14	rs13107325	4	103188709	rs13107325	2020-04-17	31669095	Zhu Z	2019-10-24	J Allergy Clin Immunol	www.ncbi.nlm.nih.gov/pubmed/31669095	Shared Genetic and Experimental Links between Obesity-Related Traits and Asthma Subtypes in UK Biobank.	Waist-to-hip ratio adjusted for BMI	457,690 European ancestry individuals		4q24	NR	SLC39A8			ENSG00000138821			rs13107325-?	rs13107325	0	13107325	missense_variant	0	NR	3e-19	18.5229				Affymetrix [~ 8270000] (imputed)	N	BMI/Waist-hip Ratio
14	rs13107325	4	103188709	rs13107325	2020-09-14	32541925	Vujkovic M	2020-06-15	Nat Genet	www.ncbi.nlm.nih.gov/pubmed/32541925	Discovery of 318 new risk loci for type 2 diabetes and related vascular outcomes among 1.4 million participants in a multi-ancestry meta-analysis.	Type 2 diabetes	148,726 European ancestry cases, 24,646 African American cases, 8,616 Hispanic cases, 46,511 Asian ancestry cases, 965,732 European ancestry controls, 31,446 African American controls, 11,829 Hispanic controls, 169,776 Asian ancestry controls		4q24	NR	SLC39A8			ENSG00000138821			rs13107325-C	rs13107325	0	13107325	missense_variant	0	0.9265	3e-08	7.52288		0.0473	[0.03-0.064] unit decrease	Affymetrix, Illumina [at least 945603] (imputed)	N	Diabetes
14	rs13107325	4	103188709	rs13107325	2020-09-21	32888493	Chen MH	2020-09-01	Cell	www.ncbi.nlm.nih.gov/pubmed/32888493	Trans-ethnic and Ancestry-Specific Blood-Cell Genetics in 746,667 Individuals from 5 Global Populations.	Hematocrit	562,259 European ancestry individuals		4q24	NR	SLC39A8			ENSG00000138821			rs13107325-T	rs13107325	0	13107325	missense_variant	0	0.074412	2e-40	39.699		0.046911	[0.04-0.054] SD unit increase	Affymetrix, Illumina [50640577] (imputed)	N	Iron/Red Blood Cells
14	rs13107325	4	103188709	rs13107325	2018-07-02	29615537	Kulminski AM	2018-03-01	Aging (Albany NY)	www.ncbi.nlm.nih.gov/pubmed/29615537	Strong impact of natural-selection-free heterogeneity in genetics of age-related phenotypes.	Diastolic blood pressure	up to 33,431 European ancestry individuals		4q24	SLC39A8	SLC39A8			ENSG00000138821			rs13107325-A	rs13107325	0	13107325	missense_variant	0	0.0818	9e-10	9.04576		0.913692	[0.62-1.21] unit decrease	Affymetrix, Illumina [~ 2500000] (imputed)	N	Blood Pressure
14	rs13107325	4	103188709	rs13107325	2018-09-12	29942086	Savage JE	2018-06-25	Nat Genet	www.ncbi.nlm.nih.gov/pubmed/29942086	Genome-wide association meta-analysis in 269,867 individuals identifies new genetic and functional links to intelligence.	Intelligence	269,867 European ancestry individuals		4q24	NR	SLC39A8			ENSG00000138821			rs13107325-T	rs13107325	0	13107325	missense_variant	0	NR	2e-21	20.699		9.494	z-score decrease	Affymetrix, Illumina [9295118] (imputed)	N	Brain/Cognition
14	rs13107325	4	103188709	rs13107325	2020-09-21	32888493	Chen MH	2020-09-01	Cell	www.ncbi.nlm.nih.gov/pubmed/32888493	Trans-ethnic and Ancestry-Specific Blood-Cell Genetics in 746,667 Individuals from 5 Global Populations.	Hematocrit	737,823 African American or Afro-Caribbean, African ancestry, European ancestry, East Asian ancestry, Hispanic or Latin American and South Asian ancestry individuals		4q24	NR	SLC39A8			ENSG00000138821			rs13107325-T	rs13107325	0	13107325	missense_variant	0	0.0715958	3e-38	37.5229				Affymetrix, Illumina [24558453] (imputed)	N	Iron/Red Blood Cells
14	rs13107325	4	103188709	rs13107325	2018-09-17	29844566	Davies G	2018-05-29	Nat Commun	www.ncbi.nlm.nih.gov/pubmed/29844566	Study of 300,486 individuals identifies 148 independent genetic loci influencing general cognitive function.	General cognitive ability	up to 300,486 European ancestry individuals		4q24	SLC39A8	SLC39A8			ENSG00000138821			rs13107325-T	rs13107325	0	13107325	missense_variant	0	NR	8e-17	16.0969		8.327	z-score decrease	Affymetrix, Illumina [at least 2500000] (imputed)	N	Brain/Cognition
14	rs13107325	4	103188709	rs13107325	2020-09-21	32888493	Chen MH	2020-09-01	Cell	www.ncbi.nlm.nih.gov/pubmed/32888493	Trans-ethnic and Ancestry-Specific Blood-Cell Genetics in 746,667 Individuals from 5 Global Populations.	Hemoglobin concentration	746,431 African American or Afro-Caribbean, African ancestry, European ancestry, East Asian ancestry, Hispanic or Latin American and South Asian ancestry individuals		4q24	NR	SLC39A8			ENSG00000138821			rs13107325-T	rs13107325	0	13107325	missense_variant	0	0.071471	1e-37	37				Affymetrix, Illumina [24653286] (imputed)	N	Iron/Red Blood Cells
14	rs13107325	4	103188709	rs13107325	2020-09-21	32888493	Chen MH	2020-09-01	Cell	www.ncbi.nlm.nih.gov/pubmed/32888493	Trans-ethnic and Ancestry-Specific Blood-Cell Genetics in 746,667 Individuals from 5 Global Populations.	Hemoglobin concentration	563,946 European ancestry individuals		4q24	NR	SLC39A8			ENSG00000138821			rs13107325-T	rs13107325	0	13107325	missense_variant	0	0.074272	1e-38	38		0.04586	[0.039-0.053] SD unit increase	Affymetrix, Illumina [50638016] (imputed)	N	Iron/Red Blood Cells
14	rs13107325	4	103188709	rs13107325	2020-09-18	32888494	Vuckovic D	2020-09-01	Cell	www.ncbi.nlm.nih.gov/pubmed/32888494	The Polygenic and Monogenic Basis of Blood Traits and Diseases.	Eosinophil percentage of white cells	408,112 British individuals		4q24	SLC39A8	SLC39A8			ENSG00000138821			rs13107325-T	rs13107325	0	13107325	missense_variant	0	0.074637	4e-11	10.3979		0.0279779	[0.02-0.036] unit decrease	Affymetrix [93095623] (imputed)	N	Blood Markers (non-Iron)
14	rs13107325	4	103188709	rs13107325	2019-09-24	31358974	Evangelou E	2019-07-29	Nat Hum Behav	www.ncbi.nlm.nih.gov/pubmed/31358974	New alcohol-related genes suggest shared genetic mechanisms with neuropsychiatric disorders.	Alcohol consumption	480,842 European ancestry individuals		4q24	SLC39A8	SLC39A8			ENSG00000138821			rs13107325-T	rs13107325	0	13107325	missense_variant	0	0.07	1e-15	15		0.016	[0.012-0.02] unit decrease	Affymetrix, Illumina [~ 7100000] (imputed)	N	Nutrition
14	rs13107325	4	103188709	rs13107325	2020-09-21	32888493	Chen MH	2020-09-01	Cell	www.ncbi.nlm.nih.gov/pubmed/32888493	Trans-ethnic and Ancestry-Specific Blood-Cell Genetics in 746,667 Individuals from 5 Global Populations.	Red blood cell count	545,203 European ancestry individuals		4q24	NR	SLC39A8			ENSG00000138821			rs13107325-T	rs13107325	0	13107325	missense_variant	0	0.074343	1e-16	16		0.029182	[0.022-0.036] SD unit increase	Affymetrix, Illumina [50628390] (imputed)	N	Iron/Red Blood Cells
14	rs13107325	4	103188709	rs13107325	2020-09-18	32888494	Vuckovic D	2020-09-01	Cell	www.ncbi.nlm.nih.gov/pubmed/32888494	The Polygenic and Monogenic Basis of Blood Traits and Diseases.	Mean corpuscular volume	408,112 British individuals		4q24	SLC39A8	SLC39A8			ENSG00000138821			rs13107325-T	rs13107325	0	13107325	missense_variant	0	0.074597	1e-10	10		0.0265556	[0.019-0.034] unit increase	Affymetrix [93095623] (imputed)	N	Iron/Red Blood Cells
14	rs13107325	4	103188709	rs13107325	2019-02-08	30664745	Tachmazidou I	2019-01-21	Nat Genet	www.ncbi.nlm.nih.gov/pubmed/30664745	Identification of new therapeutic targets for osteoarthritis through genome-wide analyses of UK Biobank data.	Osteoarthritis	77,052 European ancestry cases, 378,169 European ancestry controls		4q24	NR	SLC39A8			ENSG00000138821			rs13107325-T	rs13107325	0	13107325	missense_variant	0	0.08	8e-19	18.0969		1.1	[1.07-1.12]	Affymetrix, Illumina [up to 17000000] (imputed)	N	Bone/Osteoarthritis
14	rs13107325	4	103188709	rs13107325	2020-09-21	32888493	Chen MH	2020-09-01	Cell	www.ncbi.nlm.nih.gov/pubmed/32888493	Trans-ethnic and Ancestry-Specific Blood-Cell Genetics in 746,667 Individuals from 5 Global Populations.	Red blood cell count	727,624 African American or Afro-Caribbean, African ancestry, European ancestry, East Asian ancestry, Hispanic or Latin American and South Asian ancestry individuals		4q24	NR	SLC39A8			ENSG00000138821			rs13107325-T	rs13107325	0	13107325	missense_variant	0	0.0715291	2e-14	13.699				Affymetrix, Illumina [24332387] (imputed)	N	Iron/Red Blood Cells
14	rs13107325	4	103188709	rs13107325	2021-02-18	33128006	Timmins IR	2020-10-30	Commun Biol	www.ncbi.nlm.nih.gov/pubmed/33128006	Genome-wide association study of self-reported walking pace suggests beneficial effects of brisk walking on health and survival.	Walking pace	450,967 European ancestry individuals		4q24	SLC39A8	SLC39A8			ENSG00000138821			rs13107325-C	rs13107325	0	13107325	missense_variant	0	NR	6e-24	23.2218		0.024021	[0.019-0.029] unit increase	Affymetrix [10061374] (imputed)	N	Other
14	rs13107325	4	103188709	rs13107325	2019-02-08	30595370	Kichaev G	2018-12-27	Am J Hum Genet	www.ncbi.nlm.nih.gov/pubmed/30595370	Leveraging Polygenic Functional Enrichment to Improve GWAS Power.	Waist-hip ratio	approximately 458,000 European ancestry individuals		4q24		SLC39A8			ENSG00000138821			rs13107325-?	rs13107325	0	13107325	missense_variant	0	NR	1e-20	20				NR [~ 8900000] (imputed)	N	BMI/Waist-hip Ratio
14	rs13107325	4	103188709	rs13107325	2018-12-14	30336701	Sanchez-Roige S	2018-10-19	Am J Psychiatry	www.ncbi.nlm.nih.gov/pubmed/30336701	Genome-Wide Association Study Meta-Analysis of the Alcohol Use Disorders Identification Test (AUDIT) in Two Population-Based Cohorts.	Alcohol use disorder (consumption score)	121,604 British ancestry individuals		4q24	SLC39A8	SLC39A8			ENSG00000138821			rs13107325-T	rs13107325	0	13107325	missense_variant	0	NR	3e-10	9.52288		0.01	[0.0061-0.0139] unit decrease	NR [16213998]	N	Nutrition
14	rs13107325	4	103188709	rs13107325	2021-01-26	32376654	Richardson TG	2020-05-06	BMJ	www.ncbi.nlm.nih.gov/pubmed/32376654	Use of genetic variation to separate the effects of early and later life adiposity on disease risk: mendelian randomisation study.	Adult body size	453,169 European ancestry individuals		4q24	SLC39A8	SLC39A8			ENSG00000138821			rs13107325-C	rs13107325	0	13107325	missense_variant	0	0.92511	3e-28	27.5229		0.0287138	[0.024-0.034] unit decrease	Affymetrix [12370749]	N	Other
14	rs13107325	4	103188709	rs13107325	2021-03-22	33339817	Nielsen JB	2020-12-18	Nat Commun	www.ncbi.nlm.nih.gov/pubmed/33339817	Loss-of-function genomic variants highlight potential therapeutic targets for cardiovascular disease.	High density lipoprotein cholesterol levels	76,081 European ancestry individuals, 127,395 Japanese ancestry individuals		4q24	SLC39A8	SLC39A8			ENSG00000138821			rs13107325-?	rs13107325	0	13107325	missense_variant	0		4e-10	9.39794		0.0865	[0.059-0.114] unit increase	Illumina [31500000] (imputed)	N	Blood Markers (non-Iron)
14	rs13107325	4	103188709	rs13107325	2020-10-23	32665545	van der Meer D	2020-07-14	Nat Commun	www.ncbi.nlm.nih.gov/pubmed/32665545	Understanding the genetic determinants of the brain with MOSTest.	Brain morphology (MOSTest)	26,502 European ancestry individuals		4q24	BANK1, SLC39A8	SLC39A8			ENSG00000138821			rs13107325-?	rs13107325	0	13107325	missense_variant	0		3e-124	123.523				NR [7428630] (imputed)	N	Brain/Cognition
14	rs13107325	4	103188709	rs13107325	2019-04-12	30846698	Dashti HS	2019-03-07	Nat Commun	www.ncbi.nlm.nih.gov/pubmed/30846698	Genome-wide association study identifies genetic loci for self-reported habitual sleep duration supported by accelerometer-derived estimates.	Sleep duration (short sleep)	106,192 European ancestry cases, 305,742 European ancestry controls	47,180 adults, 10,554 children or adolescents	4q24	SLC39A8	SLC39A8			ENSG00000138821			rs13107325-T	rs13107325	0	13107325	missense_variant	0	NR	3e-13	12.5229		1.078		NR [14661600] (imputed)	N	Chronotype
14	rs13107325	4	103188709	rs13107325	2018-07-09	29691431	Tikkanen E	2018-04-24	Sci Rep	www.ncbi.nlm.nih.gov/pubmed/29691431	Biological Insights Into Muscular Strength: Genetic Findings in the UK Biobank.	Hand grip strength	223,215 British ancestry individuals	111,610 British ancestry individuals	4q24	SLC39A8	SLC39A8			ENSG00000138821			rs13107325-T	rs13107325	0	13107325	missense_variant	0	0.075	4e-23	22.3979		0.006	[0.0048-0.0072] unit decrease	Affymetrix [15275733] (imputed)	N	Grip Strength
14	rs13107325	4	103188709	rs13107325	2020-10-23	32665545	van der Meer D	2020-07-14	Nat Commun	www.ncbi.nlm.nih.gov/pubmed/32665545	Understanding the genetic determinants of the brain with MOSTest.	Cortical thickness (MOSTest)	26,502 European ancestry individuals		4q24	CA14, APH1A, C1orf54, C1orf51, MRPS21, PRPF3, RPRD2, TARS2, ECM1, ADAMTSL4, AL356356.1	SLC39A8			ENSG00000138821			rs13107325-?	rs13107325	0	13107325	missense_variant	0		8e-38	37.0969				NR [7428630] (imputed)	N	Brain/Cognition
14	rs13107325	4	103188709	rs13107325	2018-11-26	30275531	Klarin D	2018-10-01	Nat Genet	www.ncbi.nlm.nih.gov/pubmed/30275531	Genetics of blood lipids among ~300,000 multi-ethnic participants of the Million Veteran Program.	HDL cholesterol	215,551 European ancestry individuals, 57,332 African American individuals, 24,743 Hispanic individuals	Up to 319,677 individuals	4q24	SLC39A8	SLC39A8			ENSG00000138821			rs13107325-T	rs13107325	0	13107325	missense_variant	0	0.0765	2e-50	49.699		0.0798	[0.069-0.09] mg dl-1 decrease	Affymetrix [up to 31400000] (imputed)	N	Blood Markers (non-Iron)
14	rs13107325	4	103188709	rs13107325	2018-09-28	30108127	Hoffmann TJ	2018-08-14	Genetics	www.ncbi.nlm.nih.gov/pubmed/30108127	A Large Multi-ethnic Genome-Wide Association Study of Adult Body Mass Index Identifies Novel Loci.	Body mass index	315,347 European ancestry individuals, 8,322 Hispanic/Latino individuals, 7,290 East Asian ancestry individuals, 3,069 African American individuals, 459 South Asian ancestry individuals	431,743 European ancestry individuals, 9,275 South Asian ancestry individuals, 8,261 African British individuals, 1,822 East Asian ancestry individuals, 7,620 individuals	4q24	NR	SLC39A8			ENSG00000138821			rs13107325-C	rs13107325	0	13107325	missense_variant	0	NR	3e-21	20.5229		0.051	[NR] unit decrease	Affymetrix [at least 28613428] (imputed)	N	BMI/Waist-hip Ratio
14	rs13107325	4	103188709	rs13107325	2020-10-23	32665545	van der Meer D	2020-07-14	Nat Commun	www.ncbi.nlm.nih.gov/pubmed/32665545	Understanding the genetic determinants of the brain with MOSTest.	Cortical surface area (MOSTest)	26,502 European ancestry individuals		4q24	SIX3	SLC39A8			ENSG00000138821			rs13107325-?	rs13107325	0	13107325	missense_variant	0		5e-20	19.301				NR [7428630] (imputed)	N	Brain/Cognition
14	rs13107325	4	103188709	rs13107325	2021-03-22	33482370	Kim SK	2021-01-19	J Shoulder Elbow Surg	www.ncbi.nlm.nih.gov/pubmed/33482370	A Genome Wide Association Study For Shoulder Impingement and Rotator Cuff Disease.	Shoulder impingement or rotator cuff tear	3,864 European ancestry shoulder impingement cases, 5,701 European ancestry rotator cuff tear cases, up to 614,568 European ancestry controls		4q24	SLC39A8, UBE2D3	SLC39A8			ENSG00000138821			rs13107325-T	rs13107325	0	13107325	missense_variant	0	0.0745	4e-08	7.39794		1.1557	NR	Affymetrix [up to 17556449] (imputed)	N	Other
14	rs13107325	4	103188709	rs13107325	2019-07-12	29273807	Turcot V	2017-12-22	Nat Genet	www.ncbi.nlm.nih.gov/pubmed/29273807	Protein-altering variants associated with body mass index implicate pathways that control energy intake and expenditure in obesity.	Body mass index	up to 449,889 European ancestry individuals, up to 29,398 South Asian ancestry individuals, up to 27,610 African American individuals, up to 8,839 East Asian individuals, up to 10,772 Hispanic ancestry individuals	up to 196,766 European ancestry individuals	4q24	SLC39A8	SLC39A8			ENSG00000138821			rs13107325-T	rs13107325	0	13107325	missense_variant	0	0.06	5e-40	39.301		0.0495	[0.042-0.057] unit increase	Illumina [246328]	N	BMI/Waist-hip Ratio
14	rs13107325	4	103188709	rs13107325	2019-06-21	31015401	Wu Y	2019-04-23	Nat Commun	www.ncbi.nlm.nih.gov/pubmed/31015401	Genome-wide association study of medication-use and associated disease in the UK Biobank.	Medication use (agents acting on the renin-angiotensin system)	62,752 European ancestry cases, 174,778 European ancestry controls		4q24	SLC39A8	SLC39A8			ENSG00000138821			rs13107325-T	rs13107325	0	13107325	missense_variant	0	0.0745797	4e-10	9.39794		0.0715938	[0.049-0.094] unit decrease	Affymetrix [7288503] (imputed)	N	Medication Use
14	rs13107325	4	103188709	rs13107325	2020-04-17	31669095	Zhu Z	2019-10-24	J Allergy Clin Immunol	www.ncbi.nlm.nih.gov/pubmed/31669095	Shared Genetic and Experimental Links between Obesity-Related Traits and Asthma Subtypes in UK Biobank.	Body mass index	457,822 European ancestry individuals		4q24	NR	SLC39A8			ENSG00000138821			rs13107325-?	rs13107325	0	13107325	missense_variant	0	NR	8e-39	38.0969				Affymetrix [~ 8270000] (imputed)	N	BMI/Waist-hip Ratio
14	rs13107325	4	103188709	rs13107325	2021-03-22	33619380	Huang LO	2021-02-22	Nat Metab	www.ncbi.nlm.nih.gov/pubmed/33619380	Genome-wide discovery of genetic loci that uncouple excess adiposity from its comorbidities.	Body mass index and systole blood pressure (pairwise)	472,402 European ancestry individuals, 16,962 East Asian, South Asian, Hispanic and African American ancestry individuals		4q24	SLC39A8	SLC39A8			ENSG00000138821			rs13107325-T	rs13107325	0	13107325	missense_variant	0	0.0795	2e-22	21.699				Affymetrix, Illumina [2331072] (imputed)	N	Blood Pressure
14	rs13107325	4	103188709	rs13107325	2021-02-18	33510174	Jones G	2021-01-28	Nat Commun	www.ncbi.nlm.nih.gov/pubmed/33510174	Genome-wide meta-analysis of muscle weakness identifies 15 susceptibility loci in older men and women.	Low hand grip strength (60 years and older) (EWGSOP)	48,596 European ancestry cases, 207,927 European ancestry controls		4q24	SLC39A8	SLC39A8			ENSG00000138821			rs13107325-T	rs13107325	0	13107325	missense_variant	0	0.0739	7e-11	10.1549		0.0897	[0.063-0.117] unit increase	Affymetrix, Illumina [9457422] (imputed)	N	Grip Strength
14	rs13107325	4	103188709	rs13107325	2020-10-23	32665545	van der Meer D	2020-07-14	Nat Commun	www.ncbi.nlm.nih.gov/pubmed/32665545	Understanding the genetic determinants of the brain with MOSTest.	Brain morphology (min-P)	26,502 European ancestry individuals		4q24	C1orf106, KIF21B, CACNA1S	SLC39A8			ENSG00000138821			rs13107325-?	rs13107325	0	13107325	missense_variant	0		2e-23	22.699				NR [7428630] (imputed)	N	Brain/Cognition
14	rs13107325	4	103188709	rs13107325	2018-12-14	30305740	Elliott LT	2018-10-10	Nature	www.ncbi.nlm.nih.gov/pubmed/30305740	Genome-wide association studies of brain imaging phenotypes in UK Biobank.	Brain imaging measurements	8,428 British ancestry individuals	4,386 European ancestry individuals	4q24	NR	SLC39A8			ENSG00000138821			rs13107325-T	rs13107325	0	13107325	missense_variant	0	0.073861	7e-39	38.1549	(Imaging-derived phenotype IDP_T1_FAST_ROIs_L_putamen)	0.37008	[0.31-0.43] unit increase	NR [11734353] (imputed)	N	Brain/Cognition
14	rs13107325	4	103188709	rs13107325	2018-12-14	30305740	Elliott LT	2018-10-10	Nature	www.ncbi.nlm.nih.gov/pubmed/30305740	Genome-wide association studies of brain imaging phenotypes in UK Biobank.	Brain imaging measurements	8,428 British ancestry individuals	4,386 European ancestry individuals	4q24	NR	SLC39A8			ENSG00000138821			rs13107325-T	rs13107325	0	13107325	missense_variant	0	0.073861	2e-39	38.699	(Imaging-derived phenotype IDP_T1_FAST_ROIs_R_putamen)	0.36694	[0.31-0.42] unit increase	NR [11734353] (imputed)	N	Brain/Cognition
14	rs13107325	4	103188709	rs13107325	2018-12-14	30305740	Elliott LT	2018-10-10	Nature	www.ncbi.nlm.nih.gov/pubmed/30305740	Genome-wide association studies of brain imaging phenotypes in UK Biobank.	Brain imaging measurements	8,428 British ancestry individuals	4,386 European ancestry individuals	4q24	NR	SLC39A8			ENSG00000138821			rs13107325-T	rs13107325	0	13107325	missense_variant	0	0.073861	1e-42	42	(Imaging-derived phenotype IDP_T1_FAST_ROIs_L_ventral_striatum)	0.33842	[0.29-0.39] unit increase	NR [11734353] (imputed)	N	Brain/Cognition
14	rs13107325	4	103188709	rs13107325	2018-12-14	30305740	Elliott LT	2018-10-10	Nature	www.ncbi.nlm.nih.gov/pubmed/30305740	Genome-wide association studies of brain imaging phenotypes in UK Biobank.	Brain imaging measurements	8,428 British ancestry individuals	4,386 European ancestry individuals	4q24	NR	SLC39A8			ENSG00000138821			rs13107325-T	rs13107325	0	13107325	missense_variant	0	0.073861	2e-41	40.699	(Imaging-derived phenotype IDP_T1_FAST_ROIs_R_ventral_striatum)	0.33352	[0.29-0.38] unit increase	NR [11734353] (imputed)	N	Brain/Cognition
14	rs13107325	4	103188709	rs13107325	2020-10-23	32665545	van der Meer D	2020-07-14	Nat Commun	www.ncbi.nlm.nih.gov/pubmed/32665545	Understanding the genetic determinants of the brain with MOSTest.	Subcortical volume (MOSTest)	26,502 European ancestry individuals		4q24	NR	SLC39A8			ENSG00000138821			rs13107325-?	rs13107325	0	13107325	missense_variant	0		5e-73	72.301				NR [7428630] (imputed)	N	Brain/Cognition
14	rs13107325	4	103188709	rs13107325	2020-10-23	32665545	van der Meer D	2020-07-14	Nat Commun	www.ncbi.nlm.nih.gov/pubmed/32665545	Understanding the genetic determinants of the brain with MOSTest.	Subcortical volume (min-P)	26,502 European ancestry individuals		4q24	INTS3, SLC27A3, GATAD2B, DENND4B, CRTC2, SLC39A1, CREB3L4, JTB, RAB13, RPS27, NUP210L, TPM3, C1orf189, C1orf43, UBAP2L, HAX1	SLC39A8			ENSG00000138821			rs13107325-?	rs13107325	0	13107325	missense_variant	0		1e-23	23				NR [7428630] (imputed)	N	Brain/Cognition
14	rs13107325	4	103188709	rs13107325	2019-02-08	30595370	Kichaev G	2018-12-27	Am J Hum Genet	www.ncbi.nlm.nih.gov/pubmed/30595370	Leveraging Polygenic Functional Enrichment to Improve GWAS Power.	Lung function (FVC)	approximately 372,000 European ancestry individuals		4q24		SLC39A8			ENSG00000138821			rs13107325-?	rs13107325	0	13107325	missense_variant	0	NR	9e-18	17.0458				NR [~ 8900000] (imputed)	N	Other
14	rs13107325	4	103188709	rs13107325	2021-01-09	32989287	Cuellar-Partida G	2020-09-28	Nat Hum Behav	www.ncbi.nlm.nih.gov/pubmed/32989287	Genome-wide association study identifies 48 common genetic variants associated with handedness.	Left-handedness	1,766,671 European ancestry individuals		4q24	SLC39A8	SLC39A8			ENSG00000138821			rs13107325-T	rs13107325	0	13107325	missense_variant	0	0.0788	5e-14	13.301		1.05708	[NR]	Illumina [12493444] (imputed)	N	Other
14	rs13107325	4	103188709	rs13107325	2018-11-12	30038396	Lee JJ	2018-07-23	Nat Genet	www.ncbi.nlm.nih.gov/pubmed/30038396	Gene discovery and polygenic prediction from a genome-wide association study of educational attainment in 1.1 million individuals.	Educational attainment (MTAG)	1,311,438 European ancestry individuals		4q24	Intergenic	SLC39A8			ENSG00000138821			rs13107325-T	rs13107325	0	13107325	missense_variant	0	0.0721	2e-24	23.699	(MTAG)	0.0259	[0.021-0.031] unit decrease	Affymetrix, Illumina [7100000] (imputed)	N	Brain/Cognition
14	rs13107325	4	103188709	rs13107325	2019-02-08	30595370	Kichaev G	2018-12-27	Am J Hum Genet	www.ncbi.nlm.nih.gov/pubmed/30595370	Leveraging Polygenic Functional Enrichment to Improve GWAS Power.	Systolic blood pressure	approximately 422,000 European ancestry individuals		4q24		SLC39A8			ENSG00000138821			rs13107325-?	rs13107325	0	13107325	missense_variant	0	NR	1e-36	36				NR [~ 8900000] (imputed)	N	Blood Pressure
14	rs13107325	4	103188709	rs13107325	2018-11-12	30038396	Lee JJ	2018-07-23	Nat Genet	www.ncbi.nlm.nih.gov/pubmed/30038396	Gene discovery and polygenic prediction from a genome-wide association study of educational attainment in 1.1 million individuals.	Cognitive performance	257,841 European ancestry individuals		4q24	Intergenic	SLC39A8			ENSG00000138821			rs13107325-T	rs13107325	0	13107325	missense_variant	0	0.075	1e-23	23		0.0543	[0.044-0.065] unit decrease	Affymetrix, Illumina [10100000] (imputed)	N	Brain/Cognition
14	rs13107325	4	103188709	rs13107325	2020-10-30	33045005	Vogelezang S	2020-10-12	PLoS Genet	www.ncbi.nlm.nih.gov/pubmed/33045005	Novel loci for childhood body mass index and shared heritability with adult cardiometabolic traits.	Childhood body mass index	39,620 European ancestry individuals		4q24	SLC39A8	SLC39A8			ENSG00000138821			rs13107325-T	rs13107325	0	13107325	missense_variant	0	0.07	4e-08	7.39794		0.095	[0.062-0.128] unit increase	Affymetrix, Illumina [8227808] (imputed)	N	BMI/Waist-hip Ratio
14	rs13107325	4	103188709	rs13107325	2020-09-18	32888494	Vuckovic D	2020-09-01	Cell	www.ncbi.nlm.nih.gov/pubmed/32888494	The Polygenic and Monogenic Basis of Blood Traits and Diseases.	Platelet distribution width	408,112 British individuals		4q24	SLC39A8	SLC39A8			ENSG00000138821			rs13107325-T	rs13107325	0	13107325	missense_variant	0	0.074663	1e-29	29		0.048567	[0.04-0.057] unit decrease	Affymetrix [93095623] (imputed)	N	Blood Markers (non-Iron)
14	rs13107325	4	103188709	rs13107325	2019-03-28	30643251	Liu M	2019-01-14	Nat Genet	www.ncbi.nlm.nih.gov/pubmed/30643251	Association studies of up to 1.2 million individuals yield new insights into the genetic etiology of tobacco and alcohol use.	Alcohol consumption (drinks per week) (MTAG)	up to 1,039,210 European ancestry individuals		4q24	NR	SLC39A8			ENSG00000138821			rs13107325-T	rs13107325	0	13107325	missense_variant	0	0.0722	1e-23	23		0.0256461	[0.021-0.031] unit decrease	NR [~ 9732723] (imputed)	N	Nutrition
14	rs13107325	4	103188709	rs13107325	2018-10-19	30038396	Lee JJ	2018-07-23	Nat Genet	www.ncbi.nlm.nih.gov/pubmed/30038396	Gene discovery and polygenic prediction from a genome-wide association study of educational attainment in 1.1 million individuals.	Educational attainment (years of education)	up to 1,131,881 European ancestry individuals		4q24		SLC39A8			ENSG00000138821			rs13107325-T	rs13107325	0	13107325	missense_variant	0	0.0721	2e-18	17.699		0.0239	[0.019-0.029] unit decrease	Affymetrix, Illumina [10000000] (imputed)	N	Brain/Cognition
14	rs13107325	4	103188709	rs13107325	2019-02-08	30595370	Kichaev G	2018-12-27	Am J Hum Genet	www.ncbi.nlm.nih.gov/pubmed/30595370	Leveraging Polygenic Functional Enrichment to Improve GWAS Power.	Eczema	approximately 459,000 European ancestry individuals		4q24		SLC39A8			ENSG00000138821			rs13107325-?	rs13107325	0	13107325	missense_variant	0	NR	2e-10	9.69897				NR [~ 8900000] (imputed)	N	Other
14	rs13107325	4	103188709	rs13107325	2019-03-19	30649180	Luo Q	2019-01-16	JAMA Psychiatry	www.ncbi.nlm.nih.gov/pubmed/30649180	Association of a Schizophrenia-Risk Nonsynonymous Variant With Putamen Volume in Adolescents: A Voxelwise and Genome-Wide Association Study.	Voxel-wise structural brain imaging measurements	1,721 European ancestry adolescent individuals	6,932 British ancestry individuals	4q24	SLC39A8	SLC39A8			ENSG00000138821			rs13107325-?	rs13107325	0	13107325	missense_variant	0	NR	2e-11	10.699	(left putamen peak voxel)			Illumina [466114]	N	Brain/Cognition
14	rs13107325	4	103188709	rs13107325	2019-03-19	30649180	Luo Q	2019-01-16	JAMA Psychiatry	www.ncbi.nlm.nih.gov/pubmed/30649180	Association of a Schizophrenia-Risk Nonsynonymous Variant With Putamen Volume in Adolescents: A Voxelwise and Genome-Wide Association Study.	Voxel-wise structural brain imaging measurements	1,721 European ancestry adolescent individuals	6,932 British ancestry individuals	4q24	SLC39A8	SLC39A8			ENSG00000138821			rs13107325-?	rs13107325	0	13107325	missense_variant	0	NR	9e-18	17.0458	(right putamen peak voxel)			Illumina [466114]	N	Brain/Cognition
14	rs13107325	4	103188709	rs13107325	2019-07-29	30940813	Kranzler HR	2019-04-02	Nat Commun	www.ncbi.nlm.nih.gov/pubmed/30940813	Genome-wide association study of alcohol consumption and use disorder in 274,424 individuals from multiple populations.	Alcohol use disorder (consumption score)	200,680 European American individuals, 56,495 African American individuals, 14,112 Latino American individuals, 1,366 East Asian American individuals, 189 South Asian American individuals		4q24	SLC39A8	SLC39A8			ENSG00000138821			rs13107325-C	rs13107325	0	13107325	missense_variant	0	0.921	1e-25	25	(EA)	0.1034	[0.084-0.123] unit increase	Affymetrix [up to 12500000] (imputed)	N	Nutrition
14	rs13107325	4	103188709	rs13107325	2019-07-29	30940813	Kranzler HR	2019-04-02	Nat Commun	www.ncbi.nlm.nih.gov/pubmed/30940813	Genome-wide association study of alcohol consumption and use disorder in 274,424 individuals from multiple populations.	Alcohol use disorder	34,658 European American cases, 167,346 European American controls, 17,267 African American cases, 39,381 African American controls, 3,449 Latino American cases, 10,726 Latino American controls, 164 East Asian American cases, 1,210 East Asian American controls, 46 South Asian American cases, 144 South Asian American controls		4q24	SLC39A8	SLC39A8			ENSG00000138821			rs13107325-C	rs13107325	0	13107325	missense_variant	0	0.921	3e-14	13.5229	(EA)	1.1325	[1.1-1.16]	Affymetrix [up to 12500000] (imputed)	N	Alcohol Consumption
14	rs13107325	4	103188709	rs13107325	2019-07-29	30940813	Kranzler HR	2019-04-02	Nat Commun	www.ncbi.nlm.nih.gov/pubmed/30940813	Genome-wide association study of alcohol consumption and use disorder in 274,424 individuals from multiple populations.	Alcohol use disorder	34,658 European American cases, 167,346 European American controls, 17,267 African American cases, 39,381 African American controls, 3,449 Latino American cases, 10,726 Latino American controls, 164 East Asian American cases, 1,210 East Asian American controls, 46 South Asian American cases, 144 South Asian American controls		4q24	SLC39A8	SLC39A8			ENSG00000138821			rs13107325-C	rs13107325	0	13107325	missense_variant	0	0.937	3e-14	13.5229		7.6	NR z score increase	Affymetrix [up to 12500000] (imputed)	N	Alcohol Consumption
14	rs13107325	4	103188709	rs13107325	2019-07-29	30940813	Kranzler HR	2019-04-02	Nat Commun	www.ncbi.nlm.nih.gov/pubmed/30940813	Genome-wide association study of alcohol consumption and use disorder in 274,424 individuals from multiple populations.	Alcohol use disorder (consumption score)	200,680 European American individuals, 56,495 African American individuals, 14,112 Latino American individuals, 1,366 East Asian American individuals, 189 South Asian American individuals		4q24	SLC39A8	SLC39A8			ENSG00000138821			rs13107325-C	rs13107325	0	13107325	missense_variant	0	0.937	2e-30	29.699		11.45	NR z score increase	Affymetrix [up to 12500000] (imputed)	N	Nutrition
14	rs13107325	4	103188709	rs13107325	2019-03-28	30643251	Liu M	2019-01-14	Nat Genet	www.ncbi.nlm.nih.gov/pubmed/30643251	Association studies of up to 1.2 million individuals yield new insights into the genetic etiology of tobacco and alcohol use.	Alcohol consumption (drinks per week)	up to 941,280 European ancestry individuals		4q24	NR	SLC39A8			ENSG00000138821			rs13107325-T	rs13107325	0	13107325	missense_variant	0	0.0722	2e-22	21.699		0.0275045	[0.022-0.033] unit decrease	NR [~ 10000000] (imputed)	N	Nutrition
14	rs13107325	4	103188709	rs13107325	2019-02-08	30595370	Kichaev G	2018-12-27	Am J Hum Genet	www.ncbi.nlm.nih.gov/pubmed/30595370	Leveraging Polygenic Functional Enrichment to Improve GWAS Power.	Red blood cell count	approximately 445,000 European ancestry individuals		4q24		SLC39A8			ENSG00000138821			rs13107325-?	rs13107325	0	13107325	missense_variant	0	NR	6e-24	23.2218				NR [~ 8900000] (imputed)	N	Iron/Red Blood Cells
14	rs13107325	4	103188709	rs13107325	2018-12-17	29483656	Pardinas AF	2018-02-26	Nat Genet	www.ncbi.nlm.nih.gov/pubmed/29483656	Common schizophrenia alleles are enriched in mutation-intolerant genes and in regions under strong background selection.	Schizophrenia	40,675 European ancestry cases, 64,643 European ancestry controls	1,651 European ancestry cases, 4,111 cases, 142,717 European ancestry controls, 11,507 controls	4q24	BANK1, SLC39A8	SLC39A8			ENSG00000138821			rs13107325-?	rs13107325	0	13107325	missense_variant	0	NR	1e-16	16		1.17371	[1.14-1.21]	Illumina [8000000] (imputed)	N	Psychopathology
14	rs13107325	4	103188709	rs13107325	2021-09-07	33861876	Dao C	2021-04-16	Addiction	www.ncbi.nlm.nih.gov/pubmed/33861876	The Impact of Removing Former Drinkers from Genome-wide Association Studies of AUDIT-C.	Alcohol use disorder (consumption score)	5,135 European ancestry individuals inluding former drinkers, 126,375 European ancestry individuals excluding former drinkers	NR	4q24	SLC39A8	SLC39A8			ENSG00000138821			rs13107325-?	rs13107325	0	13107325	missense_variant	0	NR	4e-14	13.3979		0.153	[0.11-0.19] unit increase	NR [7682250] (imputed)	N	Nutrition
14	rs13107325	4	103188709	rs13107325	2018-11-12	30038396	Lee JJ	2018-07-23	Nat Genet	www.ncbi.nlm.nih.gov/pubmed/30038396	Gene discovery and polygenic prediction from a genome-wide association study of educational attainment in 1.1 million individuals.	Cognitive performance (MTAG)	402,382 European ancestry individuals		4q24	Intergenic	SLC39A8			ENSG00000138821			rs13107325-T	rs13107325	0	13107325	missense_variant	0	0.075	3e-18	17.5229	(MTAG)	0.038	[0.029-0.047] unit decrease	Affymetrix, Illumina [7100000] (imputed)	N	Brain/Cognition
14	rs13107325	4	103188709	rs13107325	2021-02-17	33356394	Gill D	2020-12-28	Hypertension	www.ncbi.nlm.nih.gov/pubmed/33356394	Urate, Blood Pressure, and Cardiovascular Disease: Evidence From Mendelian Randomization and Meta-Analysis of Clinical Trials.	Urate levels	454,183 European ancestry individuals		4q24	NR	SLC39A8			ENSG00000138821			rs13107325-T	rs13107325	0	13107325	missense_variant	0	0.07	3e-17	16.5229		0.0297	[0.023-0.037] unit decrease	NR [NR]	N	Urate
14	rs13107325	4	103188709	rs13107325	2018-11-12	30038396	Lee JJ	2018-07-23	Nat Genet	www.ncbi.nlm.nih.gov/pubmed/30038396	Gene discovery and polygenic prediction from a genome-wide association study of educational attainment in 1.1 million individuals.	Self-reported math ability	564,698 European ancestry individuals		4q24	Intergenic	SLC39A8			ENSG00000138821			rs13107325-C	rs13107325	0	13107325	missense_variant	0	0.9166	5e-10	9.30103		0.0219	[0.015-0.029] unit decrease	Affymetrix, Illumina [10000000] (imputed)	N	Brain/Cognition
14	rs13107325	4	103188709	rs13107325	2021-01-13	33414549	Demange PA	2021-01-07	Nat Genet	www.ncbi.nlm.nih.gov/pubmed/33414549	Investigating the genetic architecture of noncognitive skills using GWAS-by-subtraction.	Cognitive aspects of educational attainment	257,700 European ancestry individuals		4q24	NR	SLC39A8			ENSG00000138821			rs13107325-C	rs13107325	0	13107325	missense_variant	0	0.0795229	6e-23	22.2218		0.115778	[0.093-0.139] unit increase	Affymetrix, Illumina, Perlegen [7305956] (imputed)	N	Brain/Cognition
14	rs13107325	4	103188709	rs13107325	2021-07-07	34006833	Elvsashagen T	2021-05-18	Nat Commun	www.ncbi.nlm.nih.gov/pubmed/34006833	The genetic architecture of the human thalamus and its overlap with ten common brain disorders.	Anterior thalamic nuclei volume	30,114 white British ancestry individuals		4q24	SLC39A8	SLC39A8			ENSG00000138821			rs13107325-T	rs13107325	0	13107325	missense_variant	0	0.0759	9e-13	12.0458		0.113983	[0.083-0.145] unit decrease	Affymetrix [8165723] (imputed)	N	Other
14	rs13107325	4	103188709	rs13107325	2021-07-07	34006833	Elvsashagen T	2021-05-18	Nat Commun	www.ncbi.nlm.nih.gov/pubmed/34006833	The genetic architecture of the human thalamus and its overlap with ten common brain disorders.	Lateral thalamic nuclei volume	30,114 white British ancestry individuals		4q24	SLC39A8	SLC39A8			ENSG00000138821			rs13107325-T	rs13107325	0	13107325	missense_variant	0	0.0759	1e-12	12		0.113293	[0.082-0.145] unit decrease	Affymetrix [8165723] (imputed)	N	Other
14	rs13107325	4	103188709	rs13107325	2021-07-27	34187846	Ong JS	2021-06-29	Gut	www.ncbi.nlm.nih.gov/pubmed/34187846	Multitrait genetic association analysis identifies 50 new risk loci for gastro-oesophageal reflux, seven new loci for Barrett's oesophagus and provides insights into clinical heterogeneity in reflux diagnosis.	Gastroesophageal reflux disease	129,080 European ancestry cases, 473,524 European ancestry controls	462,753 cases, 1,127,474 controls	4q24	SLC39A8	SLC39A8			ENSG00000138821			rs13107325-C	rs13107325	0	13107325	missense_variant	0	0.93	2e-14	13.699		0.07	unit decrease	NR [2324712] (imputed)	N	Other
14	rs13107325	4	103188709	rs13107325	2021-06-09	33972514	Pazoki R	2021-05-10	Nat Commun	www.ncbi.nlm.nih.gov/pubmed/33972514	Genetic analysis in European ancestry individuals identifies 517 loci associated with liver enzymes.	Liver enzyme levels (gamma-glutamyl transferase)	437,194 European ancestry individuals	315,572 European ancestry individuals	4q24	SLC39A8	SLC39A8			ENSG00000138821			rs13107325-C	rs13107325	0	13107325	missense_variant	0	0.925031	8e-14	13.0969		0.00710285	[0.0052-0.009] unit increase	Affymetrix [13995440] (imputed)	N	Blood Markers (non-Iron)
14	rs13107325	4	103188709	rs13107325	2021-08-24	34021172	Christakoudi S	2021-05-21	Sci Rep	www.ncbi.nlm.nih.gov/pubmed/34021172	GWAS of allometric body-shape indices in UK Biobank identifies loci suggesting associations with morphogenesis, organogenesis, adrenal cell renewal and cancer.	Body shape index	219,872 British ancestry women		4q24	SLC39A8	SLC39A8			ENSG00000138821			rs13107325-T	rs13107325	0	13107325	missense_variant	0	NR	2e-11	10.699		0.0366395	[0.026-0.047] unit decrease	Affymetrix [321169] (imputed)	N	BMI/Waist-hip Ratio
14	rs13107325	4	103188709	rs13107325	2021-08-24	34021172	Christakoudi S	2021-05-21	Sci Rep	www.ncbi.nlm.nih.gov/pubmed/34021172	GWAS of allometric body-shape indices in UK Biobank identifies loci suggesting associations with morphogenesis, organogenesis, adrenal cell renewal and cancer.	Waist-to-hip ratio adjusted for BMI	219,872 British ancestry women		4q24	SLC39A8	SLC39A8			ENSG00000138821			rs13107325-T	rs13107325	0	13107325	missense_variant	0	NR	8e-13	12.0969		0.0387088	[0.028-0.049] unit decrease	Affymetrix [319769] (imputed)	N	BMI/Waist-hip Ratio
14	rs13107325	4	103188709	rs13107325	2021-08-24	34021172	Christakoudi S	2021-05-21	Sci Rep	www.ncbi.nlm.nih.gov/pubmed/34021172	GWAS of allometric body-shape indices in UK Biobank identifies loci suggesting associations with morphogenesis, organogenesis, adrenal cell renewal and cancer.	Waist circumference adjusted for body mass index	219,872 British ancestry women		4q24	SLC39A8	SLC39A8			ENSG00000138821			rs13107325-T	rs13107325	0	13107325	missense_variant	0	NR	2e-13	12.699		0.040075	[0.029-0.051] unit decrease	Affymetrix [321114] (imputed)	N	BMI/Waist-hip Ratio
14	rs13107325	4	103188709	rs13107325	2021-08-24	34021172	Christakoudi S	2021-05-21	Sci Rep	www.ncbi.nlm.nih.gov/pubmed/34021172	GWAS of allometric body-shape indices in UK Biobank identifies loci suggesting associations with morphogenesis, organogenesis, adrenal cell renewal and cancer.	Waist-hip index	219,872 British ancestry women		4q24	SLC39A8	SLC39A8			ENSG00000138821			rs13107325-T	rs13107325	0	13107325	missense_variant	0	NR	3e-14	13.5229		0.0411267	[0.031-0.052] unit decrease	Affymetrix [319769] (imputed)	N	BMI/Waist-hip Ratio
14	rs460624	4	103190128	rs151401	2021-02-19	33547301	Chen VL	2021-02-05	Nat Commun	www.ncbi.nlm.nih.gov/pubmed/33547301	Genome-wide association study of serum liver enzymes implicates diverse metabolic and liver pathology.	Aspartate aminotransferase levels	389,565 European ancestry individuals	134,182 East Asian ancestry individuals	4q24	SLC39A8	SLC39A8			ENSG00000138821			rs151401-G	rs151401	0	151401	intron_variant	0	0.23	2e-12	11.699		7.07	z-score increase	Affymetrix [4314223] (imputed)	N	Blood Markers (non-Iron)
14	rs460624	4	103191787	rs289139 x rs151404	2020-07-28	32450446	Wang H	2020-04-29	Neurobiol Aging	www.ncbi.nlm.nih.gov/pubmed/32450446	Genome-wide interaction analysis of pathological hallmarks in Alzheimer's disease.	Total PHF-tau (SNP x SNP interaction)	1,285 individuals		4q24	NR x NR	No mapped genes x SLC39A8						rs289139-? x rs151404-?	rs289139 x rs151404	0		intron_variant x intron_variant		NR	1e-10	10				Affymetrix, Illumina [279409] (imputed)	N	Other
14	rs460624	4	103191787	rs151404	2021-08-24	34021172	Christakoudi S	2021-05-21	Sci Rep	www.ncbi.nlm.nih.gov/pubmed/34021172	GWAS of allometric body-shape indices in UK Biobank identifies loci suggesting associations with morphogenesis, organogenesis, adrenal cell renewal and cancer.	Waist circumference adjusted for body mass index	219,872 British ancestry women		4q24	SLC39A8	SLC39A8			ENSG00000138821			rs151404-A	rs151404	0	151404	intron_variant	0	NR	1e-08	8		0.0193588	[0.013-0.026] unit decrease	Affymetrix [321114] (imputed)	N	BMI/Waist-hip Ratio
14	rs13107325	4	103198082	rs13135092	2019-07-05	30698716	de Vries PS	2019-01-29	Am J Epidemiol	www.ncbi.nlm.nih.gov/pubmed/30698716	Multi-Ancestry Genome-Wide Association Study of Lipid Levels Incorporating Gene-Alcohol Interactions.	HDL cholesterol levels in current drinkers	56,505 European ancestry individuals, 9,870 African American individuals, 2,491 Asian ancestry individuals, 2,528 Hispanic individuals	107,548 European ancestry individuals, 2,028 African American or Afro-Caribbean individuals, 41,240 Asian ancestry individuals, 6,622 Hispanic individuals, 1,984 Brazilian ancestry individuals	4q24	SLC39A8	SLC39A8			ENSG00000138821			rs13135092-G	rs13135092	0	13135092	intron_variant	0	NR	2e-10	9.69897	(EA)	0.015	NR unit increase	Affymetrix, Illumina [NR] (imputed)	N	Blood Markers (non-Iron)
14	rs13107325	4	103198082	rs13135092	2019-07-05	30698716	de Vries PS	2019-01-29	Am J Epidemiol	www.ncbi.nlm.nih.gov/pubmed/30698716	Multi-Ancestry Genome-Wide Association Study of Lipid Levels Incorporating Gene-Alcohol Interactions.	HDL cholesterol levels x alcohol consumption (drinkers vs non-drinkers) interaction (2df)	56,505 European ancestry current drinkers, 9,870 African American current drinkers, 2,491 Asian ancestry current drinkers, 2,528 Hispanic current drinkers, 33,388 European ancestry non-drinkers, 11,119 African American non-drinkers, 9,959 Asian ancestry non-drinkers, 1,466 Hispanic non-drinkers	107,548 European ancestry current drinkers, 2,028 African American or Afro-Caribbean current drinkers, 41,240 Asian ancestry current drinkers, 6,622 Hispanic individuals, 1,984 Brazilian ancestry individuals, 29,438 European ancestry non-drinkers, 2,447 African American or Afro-Caribbean non-drinkers, 67,191 Asian ancestry non-drinkers, 7,092 Hispanic non-drinkers, 1,668 Brazilian ancestry non-drinkers	4q24	SLC39A8	SLC39A8			ENSG00000138821			rs13135092-G	rs13135092	0	13135092	intron_variant	0	NR	1e-29	29	(EA)			Affymetrix, Illumina [NR] (imputed)	N	Nutrition
14	rs13107325	4	103198082	rs13135092	2019-07-05	30698716	de Vries PS	2019-01-29	Am J Epidemiol	www.ncbi.nlm.nih.gov/pubmed/30698716	Multi-Ancestry Genome-Wide Association Study of Lipid Levels Incorporating Gene-Alcohol Interactions.	HDL cholesterol levels	89,893 European ancestry individuals, 20,989 African American individuals, 12,450 Asian ancestry individuals, 3,994 HIspanic individuals	136,986 European ancestry individuals, 4,475 African American or Afro-Caribbean individuals, 108,431 Asian ancestry individuals, 13,714 Hispanic individuals, 3,652 Brazilian ancestry individuals	4q24	SLC39A8	SLC39A8			ENSG00000138821			rs13135092-G	rs13135092	0	13135092	intron_variant	0	NR	4e-08	7.39794		0.0158	NR unit increase	Affymetrix, Illumina [NR] (imputed)	N	Blood Markers (non-Iron)
14	rs13107325	4	103198082	rs13135092	2019-07-05	30698716	de Vries PS	2019-01-29	Am J Epidemiol	www.ncbi.nlm.nih.gov/pubmed/30698716	Multi-Ancestry Genome-Wide Association Study of Lipid Levels Incorporating Gene-Alcohol Interactions.	HDL cholesterol levels in current drinkers	56,505 European ancestry individuals, 9,870 African American individuals, 2,491 Asian ancestry individuals, 2,528 Hispanic individuals	107,548 European ancestry individuals, 2,028 African American or Afro-Caribbean individuals, 41,240 Asian ancestry individuals, 6,622 Hispanic individuals, 1,984 Brazilian ancestry individuals	4q24	SLC39A8	SLC39A8			ENSG00000138821			rs13135092-G	rs13135092	0	13135092	intron_variant	0	NR	7e-11	10.1549		0.014	NR unit increase	Affymetrix, Illumina [NR] (imputed)	N	Blood Markers (non-Iron)
14	rs13107325	4	103198082	rs13135092	2019-07-05	30698716	de Vries PS	2019-01-29	Am J Epidemiol	www.ncbi.nlm.nih.gov/pubmed/30698716	Multi-Ancestry Genome-Wide Association Study of Lipid Levels Incorporating Gene-Alcohol Interactions.	HDL cholesterol levels x alcohol consumption (drinkers vs non-drinkers) interaction (2df)	56,505 European ancestry current drinkers, 9,870 African American current drinkers, 2,491 Asian ancestry current drinkers, 2,528 Hispanic current drinkers, 33,388 European ancestry non-drinkers, 11,119 African American non-drinkers, 9,959 Asian ancestry non-drinkers, 1,466 Hispanic non-drinkers	107,548 European ancestry current drinkers, 2,028 African American or Afro-Caribbean current drinkers, 41,240 Asian ancestry current drinkers, 6,622 Hispanic individuals, 1,984 Brazilian ancestry individuals, 29,438 European ancestry non-drinkers, 2,447 African American or Afro-Caribbean non-drinkers, 67,191 Asian ancestry non-drinkers, 7,092 Hispanic non-drinkers, 1,668 Brazilian ancestry non-drinkers	4q24	SLC39A8	SLC39A8			ENSG00000138821			rs13135092-G	rs13135092	0	13135092	intron_variant	0	NR	2e-31	30.699				Affymetrix, Illumina [NR] (imputed)	N	Nutrition
14	rs13107325	4	103198082	rs13135092	2019-07-05	30698716	de Vries PS	2019-01-29	Am J Epidemiol	www.ncbi.nlm.nih.gov/pubmed/30698716	Multi-Ancestry Genome-Wide Association Study of Lipid Levels Incorporating Gene-Alcohol Interactions.	HDL cholesterol levels x alcohol consumption (regular vs non-regular drinkers) interaction (2df)	44,831 European ancestry regular drinkers, 3,976 African American regular drinkers, 1,288 Asian ancestry regular drinkers, 827 Hispanic regular drinkers, 11,674 European ancestry non-regular drinkers, 5,894 African American non-regular drinkers, 1,203 Asian ancestry non-regular drinkers, 1,701 Hispanic non-regular drinkers	71,281 European ancestry regular drinkers, 711 African American or Afro-Caribbean regular drinkers, 35,088 Asian ancestry regular drinkers, 3,742 Hispanic regular drinkers, 36,267 European ancestry non-regular drinkers, 1,317 African American or Afro-Caribbean non-regular drinkers, 6,152 Asian ancestry non-regular drinkers, 2,880 Hispanic non-regular drinkers	4q24	SLC39A8	SLC39A8			ENSG00000138821			rs13135092-G	rs13135092	0	13135092	intron_variant	0	NR	2e-32	31.699	(EA)			Affymetrix, Illumina [NR] (imputed)	N	Nutrition
14	rs13107325	4	103198082	rs13135092	2019-07-05	30698716	de Vries PS	2019-01-29	Am J Epidemiol	www.ncbi.nlm.nih.gov/pubmed/30698716	Multi-Ancestry Genome-Wide Association Study of Lipid Levels Incorporating Gene-Alcohol Interactions.	HDL cholesterol levels x alcohol consumption (regular vs non-regular drinkers) interaction (2df)	44,831 European ancestry regular drinkers, 3,976 African American regular drinkers, 1,288 Asian ancestry regular drinkers, 827 Hispanic regular drinkers, 11,674 European ancestry non-regular drinkers, 5,894 African American non-regular drinkers, 1,203 Asian ancestry non-regular drinkers, 1,701 Hispanic non-regular drinkers	71,281 European ancestry regular drinkers, 711 African American or Afro-Caribbean regular drinkers, 35,088 Asian ancestry regular drinkers, 3,742 Hispanic regular drinkers, 36,267 European ancestry non-regular drinkers, 1,317 African American or Afro-Caribbean non-regular drinkers, 6,152 Asian ancestry non-regular drinkers, 2,880 Hispanic non-regular drinkers	4q24	SLC39A8	SLC39A8			ENSG00000138821			rs13135092-G	rs13135092	0	13135092	intron_variant	0	NR	2e-33	32.699				Affymetrix, Illumina [NR] (imputed)	N	Nutrition
14	rs13107325	4	103198082	rs13135092	2019-09-23	31501611	Karlsson T	2019-09-09	Nat Med	www.ncbi.nlm.nih.gov/pubmed/31501611	Contribution of genetics to visceral adiposity and its relation to cardiovascular and metabolic disease.	Predicted visceral adipose tissue	325,153 British ancestry individuals		4q24	NR	SLC39A8			ENSG00000138821			rs13135092-G	rs13135092	0	13135092	intron_variant	0	0.08151	7e-13	12.1549		0.0325622	[0.024-0.041] unit increase	Affymetrix [10549349] (imputed)	N	Other
14	rs13107325	4	103198082	rs13135092	2019-03-18	30643258	Karlsson Linner R	2019-01-14	Nat Genet	www.ncbi.nlm.nih.gov/pubmed/30643258	Genome-wide association analyses of risk tolerance and risky behaviors in over 1 million individuals identify hundreds of loci and shared genetic influences.	Adventurousness	557,923 European ancestry individuals		4q24	SLC39A8	SLC39A8			ENSG00000138821			rs13135092-A	rs13135092	0	13135092	intron_variant	0	0.9119	3e-11	10.5229		0.0228032	[0.016-0.03] unit increase	Illumina [9339358] (imputed)	N	Personality/Affect
14	rs13107325	4	103198082	rs13135092	2019-07-05	30698716	de Vries PS	2019-01-29	Am J Epidemiol	www.ncbi.nlm.nih.gov/pubmed/30698716	Multi-Ancestry Genome-Wide Association Study of Lipid Levels Incorporating Gene-Alcohol Interactions.	HDL cholesterol levels	89,893 European ancestry individuals, 20,989 African American individuals, 12,450 Asian ancestry individuals, 3,994 HIspanic individuals	136,986 European ancestry individuals, 4,475 African American or Afro-Caribbean individuals, 108,431 Asian ancestry individuals, 13,714 Hispanic individuals, 3,652 Brazilian ancestry individuals	4q24	SLC39A8	SLC39A8			ENSG00000138821			rs13135092-G	rs13135092	0	13135092	intron_variant	0	NR	2e-07	6.69897	(EA)	0.01628	NR unit increase	Affymetrix, Illumina [NR] (imputed)	N	Blood Markers (non-Iron)
14	rs13107325	4	103198082	rs13135092	2019-02-14	29507422	Hoffmann TJ	2018-03-05	Nat Genet	www.ncbi.nlm.nih.gov/pubmed/29507422	A large electronic-health-record-based genome-wide study of serum lipids.	Total cholesterol levels	76,627 European ancestry individuals, 7,795 Hispanic individuals, 6,855 East Asian ancestry individuals, 2,958 African American individuals, 439 South Asian ancestry individuals		4q24	NR	SLC39A8			ENSG00000138821			rs13135092-A	rs13135092	0	13135092	intron_variant	0	0.919	8e-10	9.09691	(EA)	0.052	unit increase	Affymetrix [at least 7091467] (imputed)	N	Blood Markers (non-Iron)
14	rs13107325	4	103198082	rs13135092	2019-02-14	29507422	Hoffmann TJ	2018-03-05	Nat Genet	www.ncbi.nlm.nih.gov/pubmed/29507422	A large electronic-health-record-based genome-wide study of serum lipids.	Total cholesterol levels	76,627 European ancestry individuals, 7,795 Hispanic individuals, 6,855 East Asian ancestry individuals, 2,958 African American individuals, 439 South Asian ancestry individuals		4q24	NR	SLC39A8			ENSG00000138821			rs13135092-A	rs13135092	0	13135092	intron_variant	0	NR	5e-11	10.301		0.054	unit increase	Affymetrix [at least 7091467] (imputed)	N	Blood Markers (non-Iron)
14	rs13107325	4	103198082	rs13135092	2019-02-14	29507422	Hoffmann TJ	2018-03-05	Nat Genet	www.ncbi.nlm.nih.gov/pubmed/29507422	A large electronic-health-record-based genome-wide study of serum lipids.	High density lipoprotein cholesterol levels	76,627 European ancestry individuals, 7,795 Hispanic individuals, 6,855 East Asian ancestry individuals, 2,958 African American individuals, 439 South Asian ancestry individuals		4q24	NR	SLC39A8			ENSG00000138821			rs13135092-A	rs13135092	0	13135092	intron_variant	0	0.919	2e-19	18.699	(EA)	0.063	unit increase	Affymetrix [at least 7091467] (imputed)	N	Blood Markers (non-Iron)
14	rs13107325	4	103198082	rs13135092	2019-02-14	29507422	Hoffmann TJ	2018-03-05	Nat Genet	www.ncbi.nlm.nih.gov/pubmed/29507422	A large electronic-health-record-based genome-wide study of serum lipids.	High density lipoprotein cholesterol levels	76,627 European ancestry individuals, 7,795 Hispanic individuals, 6,855 East Asian ancestry individuals, 2,958 African American individuals, 439 South Asian ancestry individuals		4q24	NR	SLC39A8			ENSG00000138821			rs13135092-A	rs13135092	0	13135092	intron_variant	0	NR	7e-21	20.1549		0.063	unit increase	Affymetrix [at least 7091467] (imputed)	N	Blood Markers (non-Iron)
14	rs13107325	4	103198082	rs13135092	2019-02-14	29507422	Hoffmann TJ	2018-03-05	Nat Genet	www.ncbi.nlm.nih.gov/pubmed/29507422	A large electronic-health-record-based genome-wide study of serum lipids.	Low density lipoprotein cholesterol levels	76,627 European ancestry individuals, 7,795 Hispanic individuals, 6,855 East Asian ancestry individuals, 2,958 African American individuals, 439 South Asian ancestry individuals		4q24	NR	SLC39A8			ENSG00000138821			rs13135092-A	rs13135092	0	13135092	intron_variant	0	0.919	7e-06	5.1549	(EA)	0.039	unit increase	Affymetrix [at least 7091467] (imputed)	N	Blood Markers (non-Iron)
14	rs13107325	4	103198082	rs13135092	2019-02-14	29507422	Hoffmann TJ	2018-03-05	Nat Genet	www.ncbi.nlm.nih.gov/pubmed/29507422	A large electronic-health-record-based genome-wide study of serum lipids.	Low density lipoprotein cholesterol levels	76,627 European ancestry individuals, 7,795 Hispanic individuals, 6,855 East Asian ancestry individuals, 2,958 African American individuals, 439 South Asian ancestry individuals		4q24	NR	SLC39A8			ENSG00000138821			rs13135092-A	rs13135092	0	13135092	intron_variant	0	NR	3e-06	5.52288		0.039	unit increase	Affymetrix [at least 7091467] (imputed)	N	Blood Markers (non-Iron)
14	rs13107325	4	103198082	rs13135092	2016-07-08	25961943	Surakka I	2015-05-11	Nat Genet	www.ncbi.nlm.nih.gov/pubmed/25961943	The impact of low-frequency and rare variants on lipid levels.	HDL cholesterol	up to 62,166 European ancestry individuals		4q24	SLC39A8	SLC39A8			ENSG00000138821			rs13135092-A	rs13135092	0	13135092	intron_variant	0	0.97	3e-13	12.5229		0.129	[0.094-0.164] s.d. increase	Affymetrix, Illumina, Perlegen [up to 9657952] (imputed)	N	Blood Markers (non-Iron)
14	rs13107325	4	103198082	rs13135092	2020-10-07	32606422	Wu Y	2020-06-30	Transl Psychiatry	www.ncbi.nlm.nih.gov/pubmed/32606422	Multi-trait analysis for genome-wide association study of five psychiatric disorders.	Bipolar disorder (MTAG)	65,682 individuals		4q24	NR	SLC39A8			ENSG00000138821			rs13135092-?	rs13135092	0	13135092	intron_variant	0		1e-08	8				NR [520857]	N	Psychopathology
14	rs13107325	4	103198082	rs13135092	2020-09-14	32451486	Zhou H	2020-05-25	Nat Neurosci	www.ncbi.nlm.nih.gov/pubmed/32451486	Genome-wide meta-analysis of problematic alcohol use in 435,563 individuals yields insights into biology and relationships with other traits.	Problematic alcohol use (MTAG)	972,915 European ancestry individuals		4q24	NR	SLC39A8			ENSG00000138821			rs13135092-G	rs13135092	0	13135092	intron_variant	0	0.0808	3e-42	41.5229		0.0519347	[0.044-0.059] unit decrease	Affymetrix [10613246] (imputed)	N	Alcohol Consumption
14	rs13107325	4	103198082	rs13135092	2020-09-14	32451486	Zhou H	2020-05-25	Nat Neurosci	www.ncbi.nlm.nih.gov/pubmed/32451486	Genome-wide meta-analysis of problematic alcohol use in 435,563 individuals yields insights into biology and relationships with other traits.	Alcohol consumption (drinks per week) (MTAG)	972,915 European ancestry individuals		4q24	NR	SLC39A8			ENSG00000138821			rs13135092-G	rs13135092	0	13135092	intron_variant	0	0.0725	2e-35	34.699		0.0417501	[0.035-0.048] unit decrease	Affymetrix [NR] (imputed)	N	Nutrition
14	rs13107325	4	103198082	rs13135092	2020-09-14	32451486	Zhou H	2020-05-25	Nat Neurosci	www.ncbi.nlm.nih.gov/pubmed/32451486	Genome-wide meta-analysis of problematic alcohol use in 435,563 individuals yields insights into biology and relationships with other traits.	Problematic alcohol use	435,563 European ancestry individuals		4q24	SLC39A8	SLC39A8			ENSG00000138821			rs13135092-A	rs13135092	0	13135092	intron_variant	0	0.9192	2e-31	30.699		11.673	[NR] z score increase	Affymetrix [14069427] (imputed)	N	Alcohol Consumption
14	rs13107325	4	103198082	rs13135092	2019-03-12	30670697	Kilpelainen TO	2019-01-22	Nat Commun	www.ncbi.nlm.nih.gov/pubmed/30670697	Multi-ancestry study of blood lipid levels identifies four loci interacting with physical activity.	HDL cholesterol x physical activity interaction (2df test)	7,395 African American inactive individuals, 13,092 African American active individuals, 2,753 Asian ancestry inactive individuals, 3,650 Asian ancestry active individuals, 22,963 European ancestry inactive individuals, 61,939 European ancestry active individuals, 2,829 Hispanic or Latin American inactive individuals, 6,358 Hispanic or Latin American active individuals	1,886 African American inactive individuals, 1,892 African American active individuals, 1,217 South African Black ancestry inactive individuals, 389 South African Black ancestry active individuals, 2,494 East Asian ancestry inactive individuals, 1,947 East Asian ancestry active individuals, 724 South Asian ancestry inactive individuals, 1,425 South Asian ancestry active individuals, 41,042 European ancestry inactive individuals, 66,575 European ancestry active individuals, 2,619 Hispanic inactive individuals, 8,802 Hispanic active individuals	4q24	NR	SLC39A8			ENSG00000138821			rs13135092-A	rs13135092	0	13135092	intron_variant	0	0.9311	5e-19	18.301				Affymetrix, Illumina [at least 2500000] (imputed)	N	Blood Markers (non-Iron)
14	rs13107325	4	103198082	rs13135092	2019-02-28	30677029	Riveros-McKay F	2019-01-24	PLoS Genet	www.ncbi.nlm.nih.gov/pubmed/30677029	Genetic architecture of human thinness compared to severe obesity.	Obese vs. thin	1,456 British ancestry obese children, 1,471 European ancestry thin adults	up to 7,526 British ancestry obese individuals, 7,962 obese individuals, up to 3,532 British ancestry thin individuals, 8,106 thin individuals	4q24	SLC39A8	SLC39A8			ENSG00000138821			rs13135092-G	rs13135092	0	13135092	intron_variant	0	0.07243	1e-08	8		1.32	[1.20-1.45]	Illumina [41266535] (imputed)	N	Other
14	rs13107325	4	103198082	rs13135092	2019-06-25	30804565	Jansen PR	2019-02-25	Nat Genet	www.ncbi.nlm.nih.gov/pubmed/30804565	Genome-wide analysis of insomnia in 1,331,010 individuals identifies new risk loci and functional pathways.	Insomnia	651,923 European ancestry males, 679,087 European ancestry females		4q24	NR	SLC39A8			ENSG00000138821			rs13135092-G	rs13135092	0	13135092	intron_variant	0	0.0825	3e-16	15.5229		1.0929	[1.07-1.11]	Affymetrix, Illumina [NR] (imputed)	N	Other
14	rs13107325	4	103198082	rs13135092	2019-08-28	31194737	Johnston KJA	2019-06-13	PLoS Genet	www.ncbi.nlm.nih.gov/pubmed/31194737	Genome-wide association study of multisite chronic pain in UK Biobank.	Multisite chronic pain	387,649 British ancestry individuals		4q24	SLC39A8	SLC39A8			ENSG00000138821			rs13135092-A	rs13135092	0	13135092	intron_variant	0	0.08071	2e-13	12.699		0.0328	[0.024-0.041] unit decrease	NR [NR]	N	Other
14	rs13107325	4	103198082	rs13135092	2019-08-29	31046077	Zhong VW	2019-05-02	Hum Mol Genet	www.ncbi.nlm.nih.gov/pubmed/31046077	A genome-wide association study of bitter and sweet beverage consumption.	Bitter alcoholic beverage consumption	336,448 European ancestry individuals	39,924 European ancestry individuals	4q24	SLC39A8	SLC39A8			ENSG00000138821			rs13135092-A	rs13135092	0	13135092	intron_variant	0	0.9176	3e-14	13.5229		0.0141	[0.01-0.018] unit increase	Affymetrix [~ 7740000] (imputed)	N	Nutrition
14	rs13107325	4	103198082	rs13135092	2021-07-27	33479212	Yao X	2021-01-21	Transl Psychiatry	www.ncbi.nlm.nih.gov/pubmed/33479212	Integrative analysis of genome-wide association studies identifies novel loci associated with neuropsychiatric disorders.	Schizophrenia (MTAG)	at least 33,640 European ancestry cases, at least 43,456 European ancestry controls		4q24	NR	SLC39A8			ENSG00000138821			rs13135092-A	rs13135092	0	13135092	intron_variant	0	0.9145	9e-13	12.0458		0.146635	[0.11-0.19] unit decrease	NR [NR]	N	Psychopathology
14	rs13107325	4	103198082	rs13135092	2021-07-27	33479212	Yao X	2021-01-21	Transl Psychiatry	www.ncbi.nlm.nih.gov/pubmed/33479212	Integrative analysis of genome-wide association studies identifies novel loci associated with neuropsychiatric disorders.	Bipolar disorder (MTAG)	at least 20,352 European ancestry cases, at least 31,358 European ancestry controls		4q24	NR	SLC39A8			ENSG00000138821			rs13135092-A	rs13135092	0	13135092	intron_variant	0	0.9145	2e-08	7.69897		0.114025	[0.074-0.154] unit decrease	NR [NR]	N	Psychopathology
14	rs13107325	4	103198082	rs13135092	2018-12-14	30336701	Sanchez-Roige S	2018-10-19	Am J Psychiatry	www.ncbi.nlm.nih.gov/pubmed/30336701	Genome-Wide Association Study Meta-Analysis of the Alcohol Use Disorders Identification Test (AUDIT) in Two Population-Based Cohorts.	Alcohol use disorder (total score)	141,932 European ancestry individuals		4q24	RN7SL728P, SLC39A8	SLC39A8			ENSG00000138821			rs13135092-A	rs13135092	0	13135092	intron_variant	0	NR	3e-14	13.5229		7.59	[NR] z score increase	NR [16213998]	N	Alcohol Consumption
14	rs13107325	4	103198082	rs13135092	2018-12-14	30336701	Sanchez-Roige S	2018-10-19	Am J Psychiatry	www.ncbi.nlm.nih.gov/pubmed/30336701	Genome-Wide Association Study Meta-Analysis of the Alcohol Use Disorders Identification Test (AUDIT) in Two Population-Based Cohorts.	Alcohol use disorder (dependence and problematic use scores)	121,604 British ancestry individuals		4q24	SLC39A8	SLC39A8			ENSG00000138821			rs13135092-G	rs13135092	0	13135092	intron_variant	0	NR	5e-15	14.301		0.01	[NR] unit decrease	NR [16213998]	N	Alcohol Consumption
14	rs13107325	4	103198082	rs13135092	2018-07-09	29691431	Tikkanen E	2018-04-24	Sci Rep	www.ncbi.nlm.nih.gov/pubmed/29691431	Biological Insights Into Muscular Strength: Genetic Findings in the UK Biobank.	Hand grip strength	334,825 British ancestry individuals		4q24	SLC39A8	SLC39A8			ENSG00000138821			rs13135092-A	rs13135092	0	13135092	intron_variant	0	0.9169	3e-26	25.5229		0.005	[0.004-0.006] unit increase	Affymetrix [15275733] (imputed)	N	Grip Strength
14	rs13107325	4	103198082	rs13135092	2020-10-23	32665545	van der Meer D	2020-07-14	Nat Commun	www.ncbi.nlm.nih.gov/pubmed/32665545	Understanding the genetic determinants of the brain with MOSTest.	Cortical thickness (min-P)	26,502 European ancestry individuals		4q24	MACF1, KIAA0754, BMP8A, PABPC4	SLC39A8			ENSG00000138821			rs13135092-?	rs13135092	0	13135092	intron_variant	0		9e-12	11.0458				NR [7428630] (imputed)	N	Brain/Cognition
14	rs13107325	4	103198082	rs13135092	2021-06-29	32895543	de la Fuente J	2020-09-07	Nat Hum Behav	www.ncbi.nlm.nih.gov/pubmed/32895543	A general dimension of genetic sharing across diverse cognitive traits inferred from molecular data.	Verbal-numerical reasoning	171,304 British ancestry individuals		4q24		SLC39A8			ENSG00000138821			rs13135092-?	rs13135092	0	13135092	intron_variant	0	NR	8e-17	16.0969				NR [7857346] (imputed)	N	Other
14	rs13107325	4	103198082	rs13135092	2021-06-29	32895543	de la Fuente J	2020-09-07	Nat Hum Behav	www.ncbi.nlm.nih.gov/pubmed/32895543	A general dimension of genetic sharing across diverse cognitive traits inferred from molecular data.	Cognitive traits (MTAG)	331,679 British ancestry individuals		4q24		SLC39A8			ENSG00000138821			rs13135092-?	rs13135092	0	13135092	intron_variant	0	NR	3e-10	9.52288				NR [7857346] (imputed)	N	Brain/Cognition
14	rs13107325	4	103198082	rs13135092	2021-09-06	33830993	Johnston KJA	2021-04-08	PLoS Genet	www.ncbi.nlm.nih.gov/pubmed/33830993	Sex-stratified genome-wide association study of multisite chronic pain in UK Biobank.	Multisite chronic pain	387,649 British ancestry individuals		4q24	SLC39A8	SLC39A8			ENSG00000138821			rs13135092-?	rs13135092	0	13135092	intron_variant	0	NR	3e-14	13.5229			[NR]	NR [NR] (imputed)	N	Other
14	rs13107325	4	103198082	rs13135092	2021-09-06	33830993	Johnston KJA	2021-04-08	PLoS Genet	www.ncbi.nlm.nih.gov/pubmed/33830993	Sex-stratified genome-wide association study of multisite chronic pain in UK Biobank.	Multisite chronic pain	209,093 British ancestry women		4q24	SLC39A8	SLC39A8			ENSG00000138821			rs13135092-A	rs13135092	0	13135092	intron_variant	0	NR	2e-09	8.69897		0.038	[0.026-0.05] unit decrease	NR [NR] (imputed)	N	Other
14	rs13107325	4	103198082	rs13135092	2019-02-08	30595370	Kichaev G	2018-12-27	Am J Hum Genet	www.ncbi.nlm.nih.gov/pubmed/30595370	Leveraging Polygenic Functional Enrichment to Improve GWAS Power.	White blood cell count	approximately 444,000 European ancestry individuals		4q24		SLC39A8			ENSG00000138821			rs13135092-?	rs13135092	0	13135092	intron_variant	0	NR	4e-09	8.39794				NR [~ 8900000] (imputed)	N	Blood Markers (non-Iron)
14	rs13107325	4	103198082	rs13135092	2018-11-26	30275531	Klarin D	2018-10-01	Nat Genet	www.ncbi.nlm.nih.gov/pubmed/30275531	Genetics of blood lipids among ~300,000 multi-ethnic participants of the Million Veteran Program.	Total cholesterol levels	215,551 European ancestry individuals, 57,332 African American individuals, 24,743 Hispanic individuals	Up to 319,677 individuals	4q24	SLC39A8	SLC39A8			ENSG00000138821			rs13135092-A	rs13135092	0	13135092	intron_variant	0	0.9185	4e-09	8.39794		0.0308	[0.021-0.041] mg dl-1 increase	Affymetrix [up to 31400000] (imputed)	N	Blood Markers (non-Iron)
14	rs13107325	4	103198082	rs13135092	2021-04-27	33686288	Peyrot WJ	2021-03-08	Nat Genet	www.ncbi.nlm.nih.gov/pubmed/33686288	Identifying loci with different allele frequencies among cases of eight psychiatric disorders using CC-GWAS.	Schizophrenia vs ADHD (ordinary least squares (OLS))	40,675 schizophrenia cases, 19,099 ADHD cases		4q24		SLC39A8			ENSG00000138821			rs13135092-?	rs13135092	0	13135092	intron_variant	0	NR	4e-08	7.39794		0.0189	NR unit increase	NR [4428082] (imputed)	N	Psychopathology
14	rs13107325	4	103198082	rs13135092	2021-04-27	33686288	Peyrot WJ	2021-03-08	Nat Genet	www.ncbi.nlm.nih.gov/pubmed/33686288	Identifying loci with different allele frequencies among cases of eight psychiatric disorders using CC-GWAS.	Schizophrenia vs anorexia nervosa (ordinary least squares (OLS))	40,675 schizophrenia cases, 16,992 anorexia nervosa cases		4q24		SLC39A8			ENSG00000138821			rs13135092-?	rs13135092	0	13135092	intron_variant	0	NR	6e-09	8.22185		0.0192	NR unit increase	NR [4425810] (imputed)	N	Psychopathology
14	rs233817	4	103204845	rs233817	2016-02-10	25865494	Chan Y	2015-04-09	Am J Hum Genet	www.ncbi.nlm.nih.gov/pubmed/25865494	Genome-wide Analysis of Body Proportion Classifies Height-Associated Variants by Mechanism of Action and Implicates Genes Important for Skeletal Development.	Sitting height ratio	3,545 African American individuals, 12,965 European ancestry women, 8,625 European ancestry men		4q24	NR	SLC39A8			ENSG00000138821			rs233817-C	rs233817	0	233817	intron_variant	0	0.712	4e-06	5.39794	(EA)	0.05	[0.028-0.072] unit decrease	Affymetrix, Illumina [up to 10250422] (imputed)	N	Height
14	rs233809	4	103211254	rs233811	2018-09-17	29844566	Davies G	2018-05-29	Nat Commun	www.ncbi.nlm.nih.gov/pubmed/29844566	Study of 300,486 individuals identifies 148 independent genetic loci influencing general cognitive function.	General cognitive ability	up to 300,486 European ancestry individuals		4q24	SLC39A8	SLC39A8			ENSG00000138821			rs233811-A	rs233811	0	233811	intron_variant	0	NR	1e-09	9		6.074	z-score increase	Affymetrix, Illumina [at least 2500000] (imputed)	N	Brain/Cognition
14	rs233809	4	103213362	rs173048	2020-04-17	31669095	Zhu Z	2019-10-24	J Allergy Clin Immunol	www.ncbi.nlm.nih.gov/pubmed/31669095	Shared Genetic and Experimental Links between Obesity-Related Traits and Asthma Subtypes in UK Biobank.	Body mass index	457,822 European ancestry individuals		4q24	NR	SLC39A8			ENSG00000138821			rs173048-?	rs173048	0	173048	intron_variant	0	NR	2e-15	14.699				Affymetrix [~ 8270000] (imputed)	N	BMI/Waist-hip Ratio
14	rs34333163	4	103228830	rs13105581	2018-02-23	29326435	Hill WD	2018-01-11	Mol Psychiatry	www.ncbi.nlm.nih.gov/pubmed/29326435	A combined analysis of genetically correlated traits identifies 187 loci and a role for neurogenesis and myelination in intelligence.	Intelligence (MTAG)	120,934 British ancestry individuals, 127,548 individuals		4q24	SLC39A8	SLC39A8			ENSG00000138821			rs13105581-T	rs13105581	0	13105581	intron_variant	0	NR	2e-10	9.69897		0.0361144	[0.025-0.047] unit decrease	Affymetrix [NR]	N	Brain/Cognition
14	rs34333163	4	103228830	rs13105581	2018-09-12	29942086	Savage JE	2018-06-25	Nat Genet	www.ncbi.nlm.nih.gov/pubmed/29942086	Genome-wide association meta-analysis in 269,867 individuals identifies new genetic and functional links to intelligence.	Intelligence	269,867 European ancestry individuals		4q24	NR	SLC39A8			ENSG00000138821			rs13105581-T	rs13105581	0	13105581	intron_variant	0	NR	2e-09	8.69897		6.003	z-score decrease	Affymetrix, Illumina [9295118] (imputed)	N	Brain/Cognition
14	rs34333163	4	103228830	rs13105581	2018-09-17	29844566	Davies G	2018-05-29	Nat Commun	www.ncbi.nlm.nih.gov/pubmed/29844566	Study of 300,486 individuals identifies 148 independent genetic loci influencing general cognitive function.	General cognitive ability	up to 300,486 European ancestry individuals		4q24	SLC39A8	SLC39A8			ENSG00000138821			rs13105581-T	rs13105581	0	13105581	intron_variant	0	NR	3e-11	10.5229		6.629	z-score decrease	Affymetrix, Illumina [at least 2500000] (imputed)	N	Brain/Cognition
14	rs34333163	4	103228830	rs13105581	2020-09-18	32888494	Vuckovic D	2020-09-01	Cell	www.ncbi.nlm.nih.gov/pubmed/32888494	The Polygenic and Monogenic Basis of Blood Traits and Diseases.	Red blood cell count	408,112 British individuals		4q24	SLC39A8	SLC39A8			ENSG00000138821			rs13105581-T	rs13105581	0	13105581	intron_variant	0	0.079124	2e-12	11.699		0.0291516	[0.021-0.037] unit increase	Affymetrix [93095623] (imputed)	N	Iron/Red Blood Cells
14	rs34333163	4	103283117	rs34333163	2020-01-28	31676860	Zhao B	2019-11-01	Nat Genet	www.ncbi.nlm.nih.gov/pubmed/31676860	Genome-wide association analysis of 19,629 individuals identifies variants influencing regional brain volumes and refines their genetic co-architecture with cognitive and mental health traits.	Brain region volumes	19,629 British ancestry individuals		4q24	NR	SLC39A8			ENSG00000138821			rs34333163-?	rs34333163	0	34333163	intron_variant	0	NR	3e-09	8.52288	(white matter)			NR [9227495] (imputed)	N	Brain/Cognition
14	rs34333163	4	103283117	rs34333163	2020-09-18	32888494	Vuckovic D	2020-09-01	Cell	www.ncbi.nlm.nih.gov/pubmed/32888494	The Polygenic and Monogenic Basis of Blood Traits and Diseases.	Monocyte percentage of white cells	408,112 British individuals		4q24	SLC39A8	SLC39A8			ENSG00000138821			rs34333163-G	rs34333163	0	34333163	intron_variant	0	0.070832	2e-11	10.699		0.029078	[0.021-0.038] unit decrease	Affymetrix [93095623] (imputed)	N	Blood Markers (non-Iron)
14	rs34333163	4	103283117	rs34333163	2021-06-29	33462484	Sinnott-Armstrong N	2021-01-18	Nat Genet	www.ncbi.nlm.nih.gov/pubmed/33462484	Genetics of 35 blood and urine biomarkers in the UK Biobank.	Aspartate aminotransferase levels	341,246 European ancestry individuals, 5,982 African ancestry individuals, 7,313 South Asian ancestry individuals		4q24	NR	SLC39A8			ENSG00000138821			rs34333163-G	rs34333163	0	34333163	intron_variant	0	NR	2e-24	23.699		0.0481	[0.039-0.057] unit increase	Affymetrix [9000000] (imputed)	N	Blood Markers (non-Iron)
14	rs34333163	4	103283117	rs34333163	2021-06-29	33462484	Sinnott-Armstrong N	2021-01-18	Nat Genet	www.ncbi.nlm.nih.gov/pubmed/33462484	Genetics of 35 blood and urine biomarkers in the UK Biobank.	Apolipoprotein A1 levels	311,601 European ancestry individuals, 5,550 African ancestry individuals, 6,682 South Asian ancestry individuals		4q24	NR	SLC39A8			ENSG00000138821			rs34333163-G	rs34333163	0	34333163	intron_variant	0	NR	2e-38	37.699		0.0639	[0.054-0.074] unit decrease	Affymetrix [9000000] (imputed)	N	Blood Markers (non-Iron)
14	rs34333163	4	103283117	rs34333163	2021-06-29	33462484	Sinnott-Armstrong N	2021-01-18	Nat Genet	www.ncbi.nlm.nih.gov/pubmed/33462484	Genetics of 35 blood and urine biomarkers in the UK Biobank.	Calcium levels	313,387 European ancestry individuals, 5,576 African ancestry individuals, 6,696 South Asian ancestry individuals		4q24	NR	SLC39A8			ENSG00000138821			rs34333163-G	rs34333163	0	34333163	intron_variant	0	NR	2e-21	20.699		0.0468	[0.037-0.056] unit decrease	Affymetrix [9000000] (imputed)	N	Blood Markers (non-Iron)
14	rs34333163	4	103283117	rs34333163	2021-06-29	33462484	Sinnott-Armstrong N	2021-01-18	Nat Genet	www.ncbi.nlm.nih.gov/pubmed/33462484	Genetics of 35 blood and urine biomarkers in the UK Biobank.	Serum albumin level	313,032 European ancestry individuals, 5,573 African ancestry individuals, 6,687 South Asian ancestry individuals		4q24	NR	SLC39A8			ENSG00000138821			rs34333163-G	rs34333163	0	34333163	intron_variant	0	NR	2e-17	16.699		0.0418	[0.032-0.051] unit decrease	Affymetrix [9000000] (imputed)	N	Blood Markers (non-Iron)
14	rs34333163	4	103283117	rs34333163	2021-06-29	33462484	Sinnott-Armstrong N	2021-01-18	Nat Genet	www.ncbi.nlm.nih.gov/pubmed/33462484	Genetics of 35 blood and urine biomarkers in the UK Biobank.	High density lipoprotein cholesterol levels	313,372 European ancestry individuals, 5,573 African ancestry individuals, 6,689 South Asian ancestry individuals		4q24	NR	SLC39A8			ENSG00000138821			rs34333163-G	rs34333163	0	34333163	intron_variant	0	NR	1e-47	47		0.0712	[0.062-0.081] unit decrease	Affymetrix [9000000] (imputed)	N	Blood Markers (non-Iron)
14	rs34333163	4	103283117	rs34333163	2021-06-29	33462484	Sinnott-Armstrong N	2021-01-18	Nat Genet	www.ncbi.nlm.nih.gov/pubmed/33462484	Genetics of 35 blood and urine biomarkers in the UK Biobank.	Low density lipoprotein cholesterol levels	341,875 European ancestry individuals, 6,003 African ancestry individuals, 7,319 South Asian ancestry individuals		4q24	NR	SLC39A8			ENSG00000138821			rs34333163-G	rs34333163	0	34333163	intron_variant	0	NR	2e-10	9.69897		0.0299	[0.021-0.039] unit decrease	Affymetrix [9000000] (imputed)	N	Blood Markers (non-Iron)
14	rs34333163	4	103283117	rs34333163	2021-06-29	33462484	Sinnott-Armstrong N	2021-01-18	Nat Genet	www.ncbi.nlm.nih.gov/pubmed/33462484	Genetics of 35 blood and urine biomarkers in the UK Biobank.	Total cholesterol levels	342,508 European ancestry individuals, 6,014 African ancestry individuals, 7,336 South Asian ancestry individuals		4q24	NR	SLC39A8			ENSG00000138821			rs34333163-G	rs34333163	0	34333163	intron_variant	0	NR	6e-24	23.2218		0.0474	[0.038-0.057] unit decrease	Affymetrix [9000000] (imputed)	N	Blood Markers (non-Iron)
14	rs34333163	4	103284865	rs13114738	2019-02-14	29507422	Hoffmann TJ	2018-03-05	Nat Genet	www.ncbi.nlm.nih.gov/pubmed/29507422	A large electronic-health-record-based genome-wide study of serum lipids.	High density lipoprotein cholesterol levels	76,627 European ancestry individuals, 7,795 Hispanic individuals, 6,855 East Asian ancestry individuals, 2,958 African American individuals, 439 South Asian ancestry individuals		4q24	NR	SLC39A8			ENSG00000138821			rs13114738-C	rs13114738	0	13114738	intron_variant	0	0.917	3e-11	10.5229	(EA)	0.045	unit increase	Affymetrix [at least 7091467] (imputed)	N	Blood Markers (non-Iron)
14	rs34333163	4	103284865	rs13114738	2019-02-14	29507422	Hoffmann TJ	2018-03-05	Nat Genet	www.ncbi.nlm.nih.gov/pubmed/29507422	A large electronic-health-record-based genome-wide study of serum lipids.	High density lipoprotein cholesterol levels	76,627 European ancestry individuals, 7,795 Hispanic individuals, 6,855 East Asian ancestry individuals, 2,958 African American individuals, 439 South Asian ancestry individuals		4q24	NR	SLC39A8			ENSG00000138821			rs13114738-C	rs13114738	0	13114738	intron_variant	0	NR	3e-12	11.5229		0.046	unit increase	Affymetrix [at least 7091467] (imputed)	N	Blood Markers (non-Iron)
14	rs34333163	4	103284865	rs13114738	2017-05-15	27790247	He L	2016-11-03	Front Genet	www.ncbi.nlm.nih.gov/pubmed/27790247	Pleiotropic Meta-Analyses of Longitudinal Studies Discover Novel Genetic Variants Associated with Age-Related Diseases.	Age-related diseases, mortality and associated endophenotypes	9,618 European ancestry individuals	19,796 European ancestry individuals	4q24	NR	SLC39A8			ENSG00000138821			rs13114738-?	rs13114738	0	13114738	intron_variant	0	NR	8e-08	7.09691				Affymetrix [NR]	N	Other
14	rs34333163	4	103284865	rs13114738	2017-05-15	27790247	He L	2016-11-03	Front Genet	www.ncbi.nlm.nih.gov/pubmed/27790247	Pleiotropic Meta-Analyses of Longitudinal Studies Discover Novel Genetic Variants Associated with Age-Related Diseases.	Age-related disease endophenotypes	9,618 European ancestry individuals	19,796 European ancestry individuals	4q24	NR	SLC39A8			ENSG00000138821			rs13114738-?	rs13114738	0	13114738	intron_variant	0	NR	1e-10	10				Affymetrix [NR]	N	Other
14	rs34333163	4	103385336	rs531685993	2020-01-28	31676860	Zhao B	2019-11-01	Nat Genet	www.ncbi.nlm.nih.gov/pubmed/31676860	Genome-wide association analysis of 19,629 individuals identifies variants influencing regional brain volumes and refines their genetic co-architecture with cognitive and mental health traits.	Brain region volumes	19,629 British ancestry individuals		4q24	NR	SLC39A8 - NFKB1	ENSG00000138821	ENSG00000109320		32921	37152	rs531685993-?	rs531685993	0	531685993	intergenic_variant	1	NR	4e-15	14.3979	(left accumbens area)			NR [9227495] (imputed)	N	Brain/Cognition
14	rs34333163	4	103385336	rs531685993	2020-01-28	31676860	Zhao B	2019-11-01	Nat Genet	www.ncbi.nlm.nih.gov/pubmed/31676860	Genome-wide association analysis of 19,629 individuals identifies variants influencing regional brain volumes and refines their genetic co-architecture with cognitive and mental health traits.	Brain region volumes	19,629 British ancestry individuals		4q24	NR	SLC39A8 - NFKB1	ENSG00000138821	ENSG00000109320		32921	37152	rs531685993-?	rs531685993	0	531685993	intergenic_variant	1	NR	3e-13	12.5229	(right accumbens area)			NR [9227495] (imputed)	N	Brain/Cognition
16	rs11734969	4	159651875	rs28600726	2019-05-21	30595370	Kichaev G	2018-12-27	Am J Hum Genet	www.ncbi.nlm.nih.gov/pubmed/30595370	Leveraging Polygenic Functional Enrichment to Improve GWAS Power.	Height	approximately 458,000 European ancestry individuals		4q32.1		PPID - FNIP2	ENSG00000171497	ENSG00000052795		7327	38303	rs28600726-?	rs28600726	0	28600726	intergenic_variant	1	NR	8e-09	8.09691				NR [~ 8900000] (imputed)	N	Height
16	rs11734969	4	159651875	rs28600726	2019-09-04	31374203	Lam M	2019-08-01	Am J Hum Genet	www.ncbi.nlm.nih.gov/pubmed/31374203	Pleiotropic Meta-Analysis of Cognition, Education, and Schizophrenia Differentiates Roles of Early Neurodevelopmental and Adult Synaptic Pathways.	Cognitive ability, years of educational attainment or schizophrenia (pleiotropy)	328,917 individuals with educational attainment measurements, 107,207 individuals with cognitive ability measurements, 77,096 European ancestry schizophrenia cases, 43,456 European ancestry controls		4q32.1	PPID	PPID - FNIP2	ENSG00000171497	ENSG00000052795		7327	38303	rs28600726-?	rs28600726	0	28600726	intergenic_variant	1	NR	2e-08	7.69897		0.0114456	[0.0074-0.0154] unit increase	NR [7306098]	N	Psychopathology
16	rs11734969	4	159726345	rs4130344	2018-02-23	29326435	Hill WD	2018-01-11	Mol Psychiatry	www.ncbi.nlm.nih.gov/pubmed/29326435	A combined analysis of genetically correlated traits identifies 187 loci and a role for neurogenesis and myelination in intelligence.	Intelligence (MTAG)	120,934 British ancestry individuals, 127,548 individuals		4q32.1	FNIP2	FNIP2			ENSG00000052795			rs4130344-T	rs4130344	0	4130344	intron_variant	0	NR	2e-09	8.69897		0.0177046	[0.012-0.023] unit decrease	Affymetrix [NR]	N	Brain/Cognition
16	rs11734969	4	159726345	rs4130344	2018-09-17	29844566	Davies G	2018-05-29	Nat Commun	www.ncbi.nlm.nih.gov/pubmed/29844566	Study of 300,486 individuals identifies 148 independent genetic loci influencing general cognitive function.	General cognitive ability	up to 300,486 European ancestry individuals		4q32.1	NR	FNIP2			ENSG00000052795			rs4130344-?	rs4130344	0	4130344	intron_variant	0	NR	5e-06	5.30103		4.549	z-score decrease	Affymetrix, Illumina [at least 2500000] (imputed)	N	Brain/Cognition
16	rs11734969	4	159732703	rs4318611	2016-12-21	27046643	Davies G	2016-04-05	Mol Psychiatry	www.ncbi.nlm.nih.gov/pubmed/27046643	Genome-wide association study of cognitive functions and educational attainment in UK Biobank (N=112 151).	Educational attainment	111,114 European ancestry individuals		4q32.1	FNIP2	FNIP2			ENSG00000052795			rs4318611-?	rs4318611	0	4318611	intron_variant	0	NR	2e-09	8.69897		0.0287954	[NR] unit increase	Affymetrix [~ 17300000] (imputed)	N	Brain/Cognition
16	rs11734969	4	159787659	rs34615736	2020-01-29	31844048	Hill WD	2019-12-16	Nat Commun	www.ncbi.nlm.nih.gov/pubmed/31844048	Genome-wide analysis identifies molecular systems and 149 genetic loci associated with income.	Household income (MTAG)	505,541 British and unknown ancestry individuals		4q32.1	FNIP2	FNIP2			ENSG00000052795			rs34615736-T	rs34615736	0	34615736	intron_variant	0	0.4306	1e-11	11		0.013804	[0.0098-0.0178] unit increase	Affymetrix [up to 18485882] (imputed)	N	Other
16	rs11734969	4	159802111	rs13148521	2021-02-26	33563987	Tyrrell J	2021-02-09	Nat Commun	www.ncbi.nlm.nih.gov/pubmed/33563987	Genetic predictors of participation in optional components of UK Biobank.	Acceptance of an invitation to participate in a mental health questionnaire	146,074 European ancestry cases, 148,713 European ancestry controls		4q32.1	NR	FNIP2			ENSG00000052795			rs13148521-A	rs13148521	0	13148521	intron_variant	0	0.62	6e-09	8.22185		1.03	[1.02, 1.04]	Affymetrix [39302896] (imputed)	N	Other
16	rs11734969	4	159833055	rs4691522	2021-02-26	33563987	Tyrrell J	2021-02-09	Nat Commun	www.ncbi.nlm.nih.gov/pubmed/33563987	Genetic predictors of participation in optional components of UK Biobank.	Participation in an health questionnaire (not invited vs invited)	336,633 European ancestry cases, 114,464 European ancestry controls		4q32.1	NR	C4orf45			ENSG00000164123			rs4691522-A	rs4691522	0	4691522	intron_variant	0	0.381774	9e-12	11.0458		1.006	[1.004, 1.008]	Affymetrix [39302896] (imputed)	N	Other
16	rs11734969	4	159842377	rs2116597	2018-09-17	29844566	Davies G	2018-05-29	Nat Commun	www.ncbi.nlm.nih.gov/pubmed/29844566	Study of 300,486 individuals identifies 148 independent genetic loci influencing general cognitive function.	General cognitive ability	up to 300,486 European ancestry individuals		4q32.1	NR	C4orf45			ENSG00000164123			rs2116597-?	rs2116597	0	2116597	intron_variant	0	NR	7e-06	5.1549		4.504	z-score increase	Affymetrix, Illumina [at least 2500000] (imputed)	N	Brain/Cognition
16	rs11723199	4	159856739	rs2068625	2020-06-17	32317632	van de Vegte YJ	2020-04-21	Nat Commun	www.ncbi.nlm.nih.gov/pubmed/32317632	Genome-wide association studies and Mendelian randomization analyses for leisure sedentary behaviours.	Leisure sedentary behaviour (computer use)	408,815 European ancestry individuals		4q32.1	NR	C4orf45			ENSG00000164123			rs2068625-?	rs2068625	0	2068625	intron_variant	0		4e-11	10.3979		0.0158375	[0.011-0.021] unit decrease	Affymetrix [19400418] (imputed)	N	Personality/Affect
16	rs11723199	4	159857819	rs7693082	2020-06-17	32317632	van de Vegte YJ	2020-04-21	Nat Commun	www.ncbi.nlm.nih.gov/pubmed/32317632	Genome-wide association studies and Mendelian randomization analyses for leisure sedentary behaviours.	Leisure sedentary behaviour (television watching)	408,815 European ancestry individuals		4q32.1	NR	C4orf45			ENSG00000164123			rs7693082-?	rs7693082	0	7693082	intron_variant	0		2e-10	9.69897		0.0150716	[0.01-0.02] unit increase	Affymetrix [19400418] (imputed)	N	Personality/Affect
16	rs11723199	4	159858736	rs11737459	2018-11-12	30038396	Lee JJ	2018-07-23	Nat Genet	www.ncbi.nlm.nih.gov/pubmed/30038396	Gene discovery and polygenic prediction from a genome-wide association study of educational attainment in 1.1 million individuals.	Cognitive performance (MTAG)	402,382 European ancestry individuals		4q32.1	Intergenic	C4orf45			ENSG00000164123			rs11737459-A	rs11737459	0	11737459	intron_variant	0	0.6983	3e-11	10.5229	(MTAG)	0.0166	[0.012-0.021] unit increase	Affymetrix, Illumina [7100000] (imputed)	N	Brain/Cognition
16	rs11723199	4	159858736	rs11737459	2018-11-12	30038396	Lee JJ	2018-07-23	Nat Genet	www.ncbi.nlm.nih.gov/pubmed/30038396	Gene discovery and polygenic prediction from a genome-wide association study of educational attainment in 1.1 million individuals.	Highest math class taken (MTAG)	811,539 European ancestry individuals		4q32.1	Intergenic	C4orf45			ENSG00000164123			rs11737459-A	rs11737459	0	11737459	intron_variant	0	0.6982	1e-14	14	(MTAG)	0.0139	[0.01-0.017] unit increase	Affymetrix, Illumina [7100000] (imputed)	N	Brain/Cognition
16	rs11723199	4	159862820	rs2081651	2018-01-12	29186694	Lam M	2017-11-28	Cell Rep	www.ncbi.nlm.nih.gov/pubmed/29186694	Large-Scale Cognitive GWAS Meta-Analysis Reveals Tissue-Specific Neural Expression and Potential Nootropic Drug Targets.	Cognitive ability (MTAG)	436,124 European ancestry individuals		4q32.1	C4orf45	C4orf45			ENSG00000164123			rs2081651-?	rs2081651	0	2081651	intron_variant	0	NR	3e-08	7.52288		5.527	z score decrease	Affymetrix, Illumina, Perlegen [7333576] (imputed)	N	Brain/Cognition
16	rs11723199	4	159862913	rs2081652	2018-11-12	30038396	Lee JJ	2018-07-23	Nat Genet	www.ncbi.nlm.nih.gov/pubmed/30038396	Gene discovery and polygenic prediction from a genome-wide association study of educational attainment in 1.1 million individuals.	Educational attainment (MTAG)	1,311,438 European ancestry individuals		4q32.1	Intergenic	C4orf45			ENSG00000164123			rs2081652-A	rs2081652	0	2081652	intron_variant	0	0.661	3e-17	16.5229	(MTAG)	0.0117	[0.009-0.0144] unit increase	Affymetrix, Illumina [7100000] (imputed)	N	Brain/Cognition
16	rs11723199	4	159862913	rs2081652	2018-10-19	30038396	Lee JJ	2018-07-23	Nat Genet	www.ncbi.nlm.nih.gov/pubmed/30038396	Gene discovery and polygenic prediction from a genome-wide association study of educational attainment in 1.1 million individuals.	Educational attainment (years of education)	up to 1,131,881 European ancestry individuals		4q32.1		C4orf45			ENSG00000164123			rs2081652-A	rs2081652	0	2081652	intron_variant	0	0.661	1e-16	16		0.0123	[0.0094-0.0152] unit increase	Affymetrix, Illumina [10000000] (imputed)	N	Brain/Cognition
16	rs11723199	4	159863382	rs17287504	2018-10-19	30038396	Lee JJ	2018-07-23	Nat Genet	www.ncbi.nlm.nih.gov/pubmed/30038396	Gene discovery and polygenic prediction from a genome-wide association study of educational attainment in 1.1 million individuals.	Educational attainment (years of education)	up to 1,131,881 European ancestry individuals		4q32.1		C4orf45			ENSG00000164123			rs17287504-T	rs17287504	0	17287504	intron_variant	0	0.2906	1e-15	15	(conditional-joint)	0.0124	[0.0095-0.0153] unit decrease	Affymetrix, Illumina [10000000] (imputed)	N	Brain/Cognition
16	rs11723199	4	159863649	rs7675394	2019-02-06	30595370	Kichaev G	2018-12-27	Am J Hum Genet	www.ncbi.nlm.nih.gov/pubmed/30595370	Leveraging Polygenic Functional Enrichment to Improve GWAS Power.	Educational attainment (years of education)	approximately 455,000 European ancestry individuals		4q32.1		C4orf45			ENSG00000164123			rs7675394-?	rs7675394	0	7675394	intron_variant	0	NR	3e-14	13.5229				NR [~ 8900000] (imputed)	N	Brain/Cognition
16	rs11723199	4	159881328	rs978297	2018-11-12	30038396	Lee JJ	2018-07-23	Nat Genet	www.ncbi.nlm.nih.gov/pubmed/30038396	Gene discovery and polygenic prediction from a genome-wide association study of educational attainment in 1.1 million individuals.	Self-reported math ability	564,698 European ancestry individuals		4q32.1	Intergenic	C4orf45			ENSG00000164123			rs978297-T	rs978297	0	978297	intron_variant	0	0.7198	2e-09	8.69897		0.013	[0.0087-0.0173] unit increase	Affymetrix, Illumina [10000000] (imputed)	N	Brain/Cognition
16	rs11723199	4	159881328	rs978297	2018-11-12	30038396	Lee JJ	2018-07-23	Nat Genet	www.ncbi.nlm.nih.gov/pubmed/30038396	Gene discovery and polygenic prediction from a genome-wide association study of educational attainment in 1.1 million individuals.	Self-reported math ability (MTAG)	670,471 European ancestry individuals		4q32.1	Intergenic	C4orf45			ENSG00000164123			rs978297-T	rs978297	0	978297	intron_variant	0	0.7198	2e-11	10.699	(MTAG)	0.0133	[0.0094-0.0172] unit increase	Affymetrix, Illumina [7100000] (imputed)	N	Brain/Cognition
18	rs369023047	6	24605569	rs4712831	2021-06-29	33462484	Sinnott-Armstrong N	2021-01-18	Nat Genet	www.ncbi.nlm.nih.gov/pubmed/33462484	Genetics of 35 blood and urine biomarkers in the UK Biobank.	Serum alkaline phosphatase levels	342,535 European ancestry individuals, 6,019 African ancestry individuals, 7,337 South Asian ancestry individuals		6p22.3	NR	KIAA0319			ENSG00000137261			rs4712831-T	rs4712831	0	4712831	intron_variant	0	NR	2e-10	9.69897		0.0189	[0.013-0.025] unit increase	Affymetrix [9000000] (imputed)	N	Blood Markers (non-Iron)
19	rs12193223	6	24978511	rs12193223	2021-06-10	34059833	Chen J	2021-05-31	Nat Genet	www.ncbi.nlm.nih.gov/pubmed/34059833	The trans-ancestral genomic architecture of glycemic traits.	Glycated hemoglobin levels	146,806 European ancestry individuals		6p22.3	FAM65B	RIPOR2			ENSG00000111913			rs12193223-C	rs12193223	0	12193223	intron_variant	0	0.9449	6e-09	8.22185		0.0201	[0.013-0.027] unit increase	Affymetrix, Illumina [33811881] (imputed)	N	Iron/Red Blood Cells
19	rs12193223	6	24978511	rs12193223	2021-06-29	33462484	Sinnott-Armstrong N	2021-01-18	Nat Genet	www.ncbi.nlm.nih.gov/pubmed/33462484	Genetics of 35 blood and urine biomarkers in the UK Biobank.	Serum alkaline phosphatase levels	342,535 European ancestry individuals, 6,019 African ancestry individuals, 7,337 South Asian ancestry individuals		6p22.3	NR	RIPOR2			ENSG00000111913			rs12193223-G	rs12193223	0	12193223	intron_variant	0	NR	2e-26	25.699		0.0534	[0.044-0.063] unit increase	Affymetrix [9000000] (imputed)	N	Blood Markers (non-Iron)
19	rs12193223	6	24978511	rs12193223	2021-06-29	33462484	Sinnott-Armstrong N	2021-01-18	Nat Genet	www.ncbi.nlm.nih.gov/pubmed/33462484	Genetics of 35 blood and urine biomarkers in the UK Biobank.	Glycated hemoglobin levels	327,177 European ancestry individuals, 4,847 African ancestry individuals, 6,895 South Asian ancestry individuals		6p22.3	NR	RIPOR2			ENSG00000111913			rs12193223-G	rs12193223	0	12193223	intron_variant	0	NR	2e-19	18.699		0.0463	[0.036-0.056] unit decrease	Affymetrix [9000000] (imputed)	N	Iron/Red Blood Cells
19	rs72828704	6	25244076	rs72828723	2021-06-29	33462484	Sinnott-Armstrong N	2021-01-18	Nat Genet	www.ncbi.nlm.nih.gov/pubmed/33462484	Genetics of 35 blood and urine biomarkers in the UK Biobank.	Apolipoprotein B levels	340,860 European ancestry individuals, 5,962 African ancestry individuals, 7,275 South Asian ancestry individuals		6p22.2	NR	CMAHP			ENSG00000168405			rs72828723-T	rs72828723	0	72828723	intron_variant	0	NR	2e-09	8.69897		0.0253	[0.017-0.034] unit decrease	Affymetrix [9000000] (imputed)	N	Blood Markers (non-Iron)
19	rs72828704	6	25244076	rs72828723	2021-06-29	33462484	Sinnott-Armstrong N	2021-01-18	Nat Genet	www.ncbi.nlm.nih.gov/pubmed/33462484	Genetics of 35 blood and urine biomarkers in the UK Biobank.	Glycated hemoglobin levels	327,177 European ancestry individuals, 4,847 African ancestry individuals, 6,895 South Asian ancestry individuals		6p22.2	NR	CMAHP			ENSG00000168405			rs72828723-T	rs72828723	0	72828723	intron_variant	0	NR	2e-28	27.699		0.0474	[0.039-0.056] unit decrease	Affymetrix [9000000] (imputed)	N	Iron/Red Blood Cells
19	rs72828704	6	25244076	rs72828723	2021-06-29	33462484	Sinnott-Armstrong N	2021-01-18	Nat Genet	www.ncbi.nlm.nih.gov/pubmed/33462484	Genetics of 35 blood and urine biomarkers in the UK Biobank.	Low density lipoprotein cholesterol levels	341,875 European ancestry individuals, 6,003 African ancestry individuals, 7,319 South Asian ancestry individuals		6p22.2	NR	CMAHP			ENSG00000168405			rs72828723-T	rs72828723	0	72828723	intron_variant	0	NR	2e-10	9.69897		0.0268	[0.019-0.035] unit decrease	Affymetrix [9000000] (imputed)	N	Blood Markers (non-Iron)
19	rs72828704	6	25244076	rs72828723	2021-06-29	33462484	Sinnott-Armstrong N	2021-01-18	Nat Genet	www.ncbi.nlm.nih.gov/pubmed/33462484	Genetics of 35 blood and urine biomarkers in the UK Biobank.	Total bilirubin levels	341,077 European ancestry individuals, 5,978 African ancestry individuals, 7,313 South Asian ancestry individuals		6p22.2	NR	CMAHP			ENSG00000168405			rs72828723-T	rs72828723	0	72828723	intron_variant	0	NR	3e-09	8.52288		0.025	[0.017-0.033] unit increase	Affymetrix [9000000] (imputed)	N	Iron/Red Blood Cells
19	rs72828704	6	25262857	rs72828724	2017-04-24	27846281	Galesloot TE	2016-11-15	PLoS One	www.ncbi.nlm.nih.gov/pubmed/27846281	Meta-GWAS and Meta-Analysis of Exome Array Studies Do Not Reveal Genetic Determinants of Serum Hepcidin.	Hepcidin/ferritin ratio	1495 European ancestry individuals without iron deficiency or clinical inflammation, 324 European ancestry individuals, 1206 Val Borbera (founder/genetic isolated) individuals without iron deficiency or clinical inflammation, 274 Val Borbera (founder/genetic isolated) individuals, 2,695 European ancestry individuals without iron deficiency or clinical inflammation, 207 individuals		6p22.2	RP3-522P13.3	CMAHP			ENSG00000168405			rs72828724-A	rs72828724	0	72828724	intron_variant	0	0.0858	3e-06	5.52288		0.1692	[0.098-0.241] unit decrease	Illumina [up to 38043574] (imputed)	N	Iron/Red Blood Cells
19	rs111722075	6	25332130	rs12192665	2021-06-29	33462484	Sinnott-Armstrong N	2021-01-18	Nat Genet	www.ncbi.nlm.nih.gov/pubmed/33462484	Genetics of 35 blood and urine biomarkers in the UK Biobank.	Glycated hemoglobin levels	327,177 European ancestry individuals, 4,847 African ancestry individuals, 6,895 South Asian ancestry individuals		6p22.2	NR	CMAHP, CARMIL1			ENSG00000168405, ENSG00000079691			rs12192665-T	rs12192665	0	12192665	intron_variant	0	NR	4e-26	25.3979		0.0346	[0.028-0.041] unit decrease	Affymetrix [9000000] (imputed)	N	Iron/Red Blood Cells
19	rs115235757	6	25368194	rs77925174	2020-09-21	32888493	Chen MH	2020-09-01	Cell	www.ncbi.nlm.nih.gov/pubmed/32888493	Trans-ethnic and Ancestry-Specific Blood-Cell Genetics in 746,667 Individuals from 5 Global Populations.	Mean corpuscular hemoglobin	630,125 African American or Afro-Caribbean, African ancestry, European ancestry, East Asian ancestry, Hispanic or Latin American and South Asian ancestry individuals		6p22.2	NR	CARMIL1, CMAHP			ENSG00000079691, ENSG00000168405			rs77925174-T	rs77925174	0	77925174	intron_variant	0	0.108168	0	355.398				Affymetrix, Illumina [20825802] (imputed)	N	Iron/Red Blood Cells
19	rs111722075	6	25374046	rs111722075	2017-08-21	28334935	Raffield LM	2017-05-15	Hum Mol Genet	www.ncbi.nlm.nih.gov/pubmed/28334935	Genome-wide association study of iron traits and relation to diabetes in the Hispanic Community Health Study/Study of Latinos (HCHS/SOL): potential genomic intersection of iron and glucose regulation?	Iron status biomarkers (iron levels)	12,580 Hispanic/Latino individuals		6p22.2	LRRC16A	CARMIL1, CMAHP			ENSG00000079691, ENSG00000168405			rs111722075-C	rs111722075	0	111722075	intron_variant	0	NR	1e-08	8		0.21	[0.14-0.28] unit decrease	Illumina [27700000] (imputed)	N	Iron/Red Blood Cells
19	rs111722075	6	25374046	rs111722075	2017-08-21	28334935	Raffield LM	2017-05-15	Hum Mol Genet	www.ncbi.nlm.nih.gov/pubmed/28334935	Genome-wide association study of iron traits and relation to diabetes in the Hispanic Community Health Study/Study of Latinos (HCHS/SOL): potential genomic intersection of iron and glucose regulation?	Iron status biomarkers (transferrin saturation)	12,589 Hispanic/Latino individuals		6p22.2	LRRC16A	CARMIL1, CMAHP			ENSG00000079691, ENSG00000168405			rs111722075-C	rs111722075	0	111722075	intron_variant	0	NR	2e-12	11.699		0.159	[0.11-0.2] unit decrease	Illumina [27700000] (imputed)	N	Iron/Red Blood Cells
19	rs115235757	6	25384231	rs114622824	2017-04-24	27846281	Galesloot TE	2016-11-15	PLoS One	www.ncbi.nlm.nih.gov/pubmed/27846281	Meta-GWAS and Meta-Analysis of Exome Array Studies Do Not Reveal Genetic Determinants of Serum Hepcidin.	Hepcidin/ferritin ratio	1495 European ancestry individuals without iron deficiency or clinical inflammation, 324 European ancestry individuals, 1206 Val Borbera (founder/genetic isolated) individuals without iron deficiency or clinical inflammation, 274 Val Borbera (founder/genetic isolated) individuals, 2,695 European ancestry individuals without iron deficiency or clinical inflammation, 207 individuals		6p22.2	LRRC16A	CMAHP, CARMIL1			ENSG00000168405, ENSG00000079691			rs114622824-C	rs114622824	0	114622824	intron_variant	0	0.9061	9e-08	7.04576	(Subset)	0.19	[0.12-0.26] unit increase	Illumina [up to 38043574] (imputed)	N	Iron/Red Blood Cells
19	rs9379764	6	25414023	rs9379764	2017-04-24	27846281	Galesloot TE	2016-11-15	PLoS One	www.ncbi.nlm.nih.gov/pubmed/27846281	Meta-GWAS and Meta-Analysis of Exome Array Studies Do Not Reveal Genetic Determinants of Serum Hepcidin.	Hepcidin/ferritin ratio	1495 European ancestry individuals without iron deficiency or clinical inflammation, 324 European ancestry individuals, 1206 Val Borbera (founder/genetic isolated) individuals without iron deficiency or clinical inflammation, 274 Val Borbera (founder/genetic isolated) individuals, 2,695 European ancestry individuals without iron deficiency or clinical inflammation, 207 individuals		6p22.2	LRRC16A	CARMIL1, CMAHP			ENSG00000079691, ENSG00000168405			rs9379764-T	rs9379764	0	9379764	intron_variant	0	0.7561	6e-09	8.22185		0.1401	[0.093-0.187] unit increase	Illumina [up to 38043574] (imputed)	N	Iron/Red Blood Cells
19	rs116272812	6	25452783	rs116272812	2019-02-08	30595370	Kichaev G	2018-12-27	Am J Hum Genet	www.ncbi.nlm.nih.gov/pubmed/30595370	Leveraging Polygenic Functional Enrichment to Improve GWAS Power.	Red cell distribution width	approximately 445,000 European ancestry individuals		6p22.2		CARMIL1			ENSG00000079691			rs116272812-?	rs116272812	0	116272812	3_prime_UTR_variant	0	NR	4e-169	168.398				NR [~ 8900000] (imputed)	N	Iron/Red Blood Cells
19	rs116272812	6	25452783	rs116272812	2019-02-08	30595370	Kichaev G	2018-12-27	Am J Hum Genet	www.ncbi.nlm.nih.gov/pubmed/30595370	Leveraging Polygenic Functional Enrichment to Improve GWAS Power.	Mean corpuscular hemoglobin	approximately 443,000 European ancestry individuals		6p22.2		CARMIL1			ENSG00000079691			rs116272812-?	rs116272812	0	116272812	3_prime_UTR_variant	0	NR	1e-300	300				NR [~ 8900000] (imputed)	N	Iron/Red Blood Cells
19	rs116272812	6	25453057	rs74662487	2021-08-13	34128465	Liu Y	2021-06-15	Elife	www.ncbi.nlm.nih.gov/pubmed/34128465	Genetic architecture of 11 organ traits derived from abdominal MRI using deep learning.	Liver iron content	32,858 European ancestry individuals		6p22.2	CARMIL1	CARMIL1			ENSG00000079691			rs74662487-?	rs74662487	0	74662487	intron_variant	0	NR	8e-75	74.0969	(conditional)	0.215	NR mg/g increase	Affymetrix [9390170] (imputed)	N	Iron/Red Blood Cells
19	rs75580845	6	25488583	rs2274089	2009-01-14	19084217	Benyamin B	2008-12-17	Am J Hum Genet	www.ncbi.nlm.nih.gov/pubmed/19084217	Variants in TF and HFE explain approximately 40% of genetic variation in serum-transferrin levels.	Iron status biomarkers	459 European ancestry twin pairs		6p22.2	LRRC16A	CARMIL1			ENSG00000079691			rs2274089-?	rs2274089	0	2274089	intron_variant	0	NR	5e-06	5.30103	(serum iron)			Illumina [315887]	N	Iron/Red Blood Cells
19	rs75580845	6	25488583	rs2274089	2009-01-14	19084217	Benyamin B	2008-12-17	Am J Hum Genet	www.ncbi.nlm.nih.gov/pubmed/19084217	Variants in TF and HFE explain approximately 40% of genetic variation in serum-transferrin levels.	Iron status biomarkers	459 European ancestry twin pairs		6p22.2	LRRC16	CARMIL1			ENSG00000079691			rs2274089-?	rs2274089	0	2274089	intron_variant	0	NR	8e-07	6.09691	(transferrin saturation)			Illumina [315887]	N	Iron/Red Blood Cells
19	rs75580845	6	25488583	rs2274089	2009-01-14	19084217	Benyamin B	2008-12-17	Am J Hum Genet	www.ncbi.nlm.nih.gov/pubmed/19084217	Variants in TF and HFE explain approximately 40% of genetic variation in serum-transferrin levels.	Iron status biomarkers	459 European ancestry twin pairs		6p22.2	LRRC16	CARMIL1			ENSG00000079691			rs2274089-?	rs2274089	0	2274089	intron_variant	0	NR	3e-07	6.52288	(serum transferrin)			Illumina [315887]	N	Iron/Red Blood Cells
19	rs2762354	6	25504562	rs407934	2021-01-21	33106546	Johnson TA	2020-10-26	J Hum Genet	www.ncbi.nlm.nih.gov/pubmed/33106546	Association of an IGHV3-66 gene variant with Kawasaki disease.	Kawasaki disease	1,276 East Asian ancestry cases, 5,086 East Asian ancestry controls	2,152 East Asian ancestry cases, 2,751 East Asian ancestry controls	6p22.2	CARMIL1	CARMIL1			ENSG00000079691			rs407934-T	rs407934	0	407934	intron_variant	0	NR	2e-07	6.69897		0.81	[0.75-0.88]	Affymetrix, Illumina [6265045] (imputed)	N	Other
19	rs6924266	6	25505617	rs6924266	2017-12-20	29109912	Rawofi L	2017-11-02	PeerJ	www.ncbi.nlm.nih.gov/pubmed/29109912	Genome-wide association study of pigmentary traits (skin and iris color) in individuals of East Asian ancestry.	Iris color (L* coordinate)	377 East Asian ancestry individuals		6p22.2	LRRC16A	CARMIL1			ENSG00000079691			rs6924266-T	rs6924266	0	6924266	intron_variant	0	0.232895	4e-06	5.39794		0.407769	[0.24-0.58] unit decrease	Illumina [at least 520076] (imputed)	N	Eye/Retinal
19	rs75580845	6	25526319	rs149359690	2021-08-13	34128465	Liu Y	2021-06-15	Elife	www.ncbi.nlm.nih.gov/pubmed/34128465	Genetic architecture of 11 organ traits derived from abdominal MRI using deep learning.	Liver iron content	32,858 European ancestry individuals		6p22.2	SCGN	CARMIL1			ENSG00000079691			rs149359690-?	rs149359690	0	149359690	intron_variant	0	NR	1e-173	173	(conditional)	0.364	NR mg/g increase	Affymetrix [9390170] (imputed)	N	Iron/Red Blood Cells
19	rs12526480	6	25533534	rs12526480	2019-07-02	22423221	Qayyum R	2012-03-08	PLoS Genet	www.ncbi.nlm.nih.gov/pubmed/22423221	A meta-analysis and genome-wide association study of platelet count and mean platelet volume in african americans.	Platelet count	16,388 African American individuals		6p22.2	LRRC16A	CARMIL1			ENSG00000079691			rs12526480-T	rs12526480	0	12526480	intron_variant	0	0.305	9e-09	8.04576		4.39	[2.9-5.88] 10^9 L decrease	Affymetrix, Illumina [~ 2200000] (imputed)	N	Blood Markers (non-Iron)
19	rs12526480	6	25533534	rs12526480	2017-08-30	27863252	Astle WJ	2016-11-17	Cell	www.ncbi.nlm.nih.gov/pubmed/27863252	The Allelic Landscape of Human Blood Cell Trait Variation and Links to Common Complex Disease.	Plateletcrit	164,339 European ancestry individuals		6p22.2	LRRC16A	CARMIL1			ENSG00000079691			rs12526480-G	rs12526480	0	12526480	intron_variant	0	0.3382	7e-19	18.1549		0.0341629	[0.027-0.042] unit decrease	Affymetrix [~ 2500000] (imputed)	N	Blood Markers (non-Iron)
19	rs75580845	6	25578433	rs75580845	2021-06-10	34059833	Chen J	2021-05-31	Nat Genet	www.ncbi.nlm.nih.gov/pubmed/34059833	The trans-ancestral genomic architecture of glycemic traits.	Glycated hemoglobin levels	146,806 European ancestry individuals		6p22.2	LRRC16A	CARMIL1			ENSG00000079691			rs75580845-T	rs75580845	0	75580845	intron_variant	0	0.9226	1e-20	20		0.0203	[0.016-0.025] unit increase	Affymetrix, Illumina [33811881] (imputed)	N	Iron/Red Blood Cells
19	rs78151190	6	25591041	rs75063949	2018-11-13	30087453	Yilmaz Z	2018-08-07	Mol Psychiatry	www.ncbi.nlm.nih.gov/pubmed/30087453	Examination of the shared genetic basis of anorexia nervosa and obsessive-compulsive disorder.	Anorexia nervosa or obsessive-compulsive disorder	3,495 European ancestry anorexia nervosa cases, 2,688 European ancestry obsessive-compulsive disorder cases, 18,013 European ancestry controls		6p22.2	LRRC16A	CARMIL1			ENSG00000079691			rs75063949-?	rs75063949	0	75063949	intron_variant	0	NR	2e-07	6.69897				NR [7461827] (imputed)	N	Psychopathology
19	rs1980449	6	25605091	rs1012899	2020-06-17	32327693	Oskarsson GR	2020-04-23	Commun Biol	www.ncbi.nlm.nih.gov/pubmed/32327693	Predicted loss and gain of function mutations in ACO1 are associated with erythropoiesis.	Hemoglobin levels	684,122 European ancestry individuals		6p22.2	LRRC16A	CARMIL1			ENSG00000079691			rs1012899-G	rs1012899	0	1012899	missense_variant	0		1e-27	27		0.027	[NR] unit decrease	Affymetrix, Illumina [43000000] (imputed)	N	Iron/Red Blood Cells
19	rs10946785	6	25607571	rs742132	2009-06-22	19503597	Kolz M	2009-06-05	PLoS Genet	www.ncbi.nlm.nih.gov/pubmed/19503597	Meta-analysis of 28,141 individuals identifies common variants within five new loci that influence uric acid concentrations.	Uric acid levels	12,328 European ancestry males, 15,813 European ancestry females		6p22.2	SCGN, LRRC16A	CARMIL1			ENSG00000079691			rs742132-A	rs742132	0	742132	intron_variant	0	0.70	9e-09	8.04576		0.05	[0.036-0.072] mg/dl increase	Affymetrix, Illumina [2493963] (imputed)	N	Urate
19	rs75580845	6	25616453	rs78912080	2020-03-23	31900758	Han X	2020-01-03	Eur J Epidemiol	www.ncbi.nlm.nih.gov/pubmed/31900758	Using Mendelian randomization to evaluate the causal relationship between serum C-reactive protein levels and age-related macular degeneration.	C-reactive protein levels	418,642 British ancestry individuals		6p22.2	NR	CARMIL1			ENSG00000079691			rs78912080-A	rs78912080	0	78912080	intron_variant	0	0.921213	7e-15	14.1549		0.030029	[0.022-0.038] unit decrease	NR [NR]	N	Blood Markers (non-Iron)
19	rs78151190	6	25619007	rs78151190	2020-10-28	32242144	Revez JA	2020-04-02	Nat Commun	www.ncbi.nlm.nih.gov/pubmed/32242144	Genome-wide association study identifies 143 loci associated with 25 hydroxyvitamin D concentration.	Serum 25-Hydroxyvitamin D levels	417,580 European ancestry individuals		6p22.2		CARMIL1			ENSG00000079691			rs78151190-A	rs78151190	0	78151190	intron_variant	0	0.871284	3e-09	8.52288		0.017	[0.011-0.023] unit decrease	NR [7250403] (imputed)	N	Blood Markers (non-Iron)
19	rs10946785	6	25624800	rs73397619	2018-02-13	29374233	Lu AT	2018-01-26	Nat Commun	www.ncbi.nlm.nih.gov/pubmed/29374233	GWAS of epigenetic aging rates in blood reveals a critical role for TERT.	Intrinsic epigenetic age acceleration	8,393 European ancestry individuals	1,023 African American individuals, 491 Hispanic individuals	6p22.2	LRRC16A, SCGN	CARMIL1 - SCGN	ENSG00000079691	ENSG00000079689		4042	27629	rs73397619-C	rs73397619	0	73397619	intergenic_variant	1	0.29	2e-10	9.69897		0.4602	[0.32-0.6] unit decrease	Affymetrix, Illumina [~ 7400000] (imputed)	N	Other
19	rs1321250	6	25641200	rs932316	2009-01-14	19084217	Benyamin B	2008-12-17	Am J Hum Genet	www.ncbi.nlm.nih.gov/pubmed/19084217	Variants in TF and HFE explain approximately 40% of genetic variation in serum-transferrin levels.	Iron status biomarkers	459 European ancestry twin pairs		6p22.2	SCGN	CARMIL1 - SCGN	ENSG00000079691	ENSG00000079689		20442	11229	rs932316-?	rs932316	0	932316	intergenic_variant	1	NR	9e-06	5.04576	(transferrin saturation)			Illumina [315887]	N	Iron/Red Blood Cells
19	rs10946785	6	25642577	rs10447389	2021-07-27	34187551	McCartney DL	2021-06-29	Genome Biol	www.ncbi.nlm.nih.gov/pubmed/34187551	Genome-wide association studies identify 137 genetic loci for DNA methylation biomarkers of aging.	Intrinsic epigenetic age acceleration	34,461 European ancestry individuals		6p22.2	NR	CARMIL1 - SCGN	ENSG00000079691	ENSG00000079689		21819	9852	rs10447389-A	rs10447389	0	10447389	regulatory_region_variant	1	0.2687	4e-16	15.3979		0.2764	[0.21-0.34] unit decrease	Affymetrix, Illumina [7567980] (imputed)	N	Other
19	rs10946785	6	25642577	rs10447389	2021-07-27	34187551	McCartney DL	2021-06-29	Genome Biol	www.ncbi.nlm.nih.gov/pubmed/34187551	Genome-wide association studies identify 137 genetic loci for DNA methylation biomarkers of aging.	Intrinsic epigenetic age acceleration	34,461 European ancestry individuals, 6,148 African American individuals		6p22.2	NR	CARMIL1 - SCGN	ENSG00000079691	ENSG00000079689		21819	9852	rs10447389-?	rs10447389	0	10447389	regulatory_region_variant	1	NR	4e-14	13.3979				Affymetrix, Illumina [6211246] (imputed)	N	Other
19	rs11754724	6	25657291	rs115809796	2017-08-21	28334935	Raffield LM	2017-05-15	Hum Mol Genet	www.ncbi.nlm.nih.gov/pubmed/28334935	Genome-wide association study of iron traits and relation to diabetes in the Hispanic Community Health Study/Study of Latinos (HCHS/SOL): potential genomic intersection of iron and glucose regulation?	Iron status biomarkers (iron levels)	12,580 Hispanic/Latino individuals		6p22.2	SCGN	SCGN			ENSG00000079689			rs115809796-A	rs115809796	0	115809796	intron_variant	0	NR	4e-09	8.39794		0.308	[0.21-0.41] unit decrease	Illumina [27700000] (imputed)	N	Iron/Red Blood Cells
19	rs75580845	6	25662873	rs1321247	2020-10-28	32242144	Revez JA	2020-04-02	Nat Commun	www.ncbi.nlm.nih.gov/pubmed/32242144	Genome-wide association study identifies 143 loci associated with 25 hydroxyvitamin D concentration.	Serum 25-Hydroxyvitamin D levels	496,946 European ancestry individuals		6p22.2		SCGN			ENSG00000079689			rs1321247-?	rs1321247	0	1321247	intron_variant	0	NR	4e-11	10.3979		0.0221847	[0.016-0.029] unit decrease	NR [6912294] (imputed)	N	Blood Markers (non-Iron)
19	rs10946785	6	25671846	rs4712953	2020-02-13	31738745	Gibson J	2019-11-18	PLoS Genet	www.ncbi.nlm.nih.gov/pubmed/31738745	A meta-analysis of genome-wide association studies of epigenetic age acceleration.	Intrinsic epigenetic age acceleration	13,493 European ancestry individuals		6p22.2	NR	SCGN			ENSG00000079689			rs4712953-A	rs4712953	0	4712953	intron_variant	0	0.7245	4e-09	8.39794		0.3464	[0.23-0.46] unit increase	Illumina [5932107] (imputed)	N	Other
19	rs72838866	6	25673273	rs72838866	2021-08-13	34128465	Liu Y	2021-06-15	Elife	www.ncbi.nlm.nih.gov/pubmed/34128465	Genetic architecture of 11 organ traits derived from abdominal MRI using deep learning.	Liver iron content	32,858 European ancestry individuals		6p22.2	SCGN	SCGN			ENSG00000079689			rs72838866-?	rs72838866	0	72838866	intron_variant	0	NR	6e-97	96.2218	(conditional)	0.237	NR mg/g decrease	Affymetrix [9390170] (imputed)	N	Iron/Red Blood Cells
19	rs4711092	6	25684405	rs4711092	2021-08-24	34021172	Christakoudi S	2021-05-21	Sci Rep	www.ncbi.nlm.nih.gov/pubmed/34021172	GWAS of allometric body-shape indices in UK Biobank identifies loci suggesting associations with morphogenesis, organogenesis, adrenal cell renewal and cancer.	Waist circumference adjusted for body mass index	186,825 British ancestry men		6p22.2	SCGN	SCGN			ENSG00000079689			rs4711092-T	rs4711092	0	4711092	intron_variant	0	NR	4e-09	8.39794		0.0182815	[0.012-0.024] unit decrease	Affymetrix [321114] (imputed)	N	BMI/Waist-hip Ratio
19	rs1800562	6	25715657	rs116009877	2017-08-21	28334935	Raffield LM	2017-05-15	Hum Mol Genet	www.ncbi.nlm.nih.gov/pubmed/28334935	Genome-wide association study of iron traits and relation to diabetes in the Hispanic Community Health Study/Study of Latinos (HCHS/SOL): potential genomic intersection of iron and glucose regulation?	Iron status biomarkers (total iron binding capacity)	12,586 Hispanic/Latino individuals		6p22.2	SCGN, HIST1H2AA	SCGN - H2AC1	ENSG00000079689	ENSG00000164508		13646	10634	rs116009877-G	rs116009877	0	116009877	TF_binding_site_variant	1	NR	4e-14	13.3979		0.478	[0.35-0.6] unit increase	Illumina [27700000] (imputed)	N	Iron/Red Blood Cells
19	rs1800562	6	25715657	rs116009877	2017-08-21	28334935	Raffield LM	2017-05-15	Hum Mol Genet	www.ncbi.nlm.nih.gov/pubmed/28334935	Genome-wide association study of iron traits and relation to diabetes in the Hispanic Community Health Study/Study of Latinos (HCHS/SOL): potential genomic intersection of iron and glucose regulation?	Iron status biomarkers (transferrin saturation)	12,589 Hispanic/Latino individuals		6p22.2	SCGN, HIST1H2AA	SCGN - H2AC1	ENSG00000079689	ENSG00000164508		13646	10634	rs116009877-G	rs116009877	0	116009877	TF_binding_site_variant	1	NR	6e-12	11.2218		0.366	[0.26-0.47] unit decrease	Illumina [27700000] (imputed)	N	Iron/Red Blood Cells
19	rs1800562	6	25715657	rs116009877	2017-04-24	27846281	Galesloot TE	2016-11-15	PLoS One	www.ncbi.nlm.nih.gov/pubmed/27846281	Meta-GWAS and Meta-Analysis of Exome Array Studies Do Not Reveal Genetic Determinants of Serum Hepcidin.	Hepcidin/ferritin ratio	1495 European ancestry individuals without iron deficiency or clinical inflammation, 324 European ancestry individuals, 1206 Val Borbera (founder/genetic isolated) individuals without iron deficiency or clinical inflammation, 274 Val Borbera (founder/genetic isolated) individuals, 2,695 European ancestry individuals without iron deficiency or clinical inflammation, 207 individuals		6p22.2	HIST1H2AA	SCGN - H2AC1	ENSG00000079689	ENSG00000164508		13646	10634	rs116009877-A	rs116009877	0	116009877	TF_binding_site_variant	1	0.0636	4e-13	12.3979	(Subset)	0.3133	[0.23-0.4] unit decrease	Illumina [up to 38043574] (imputed)	N	Iron/Red Blood Cells
19	rs1800562	6	25715657	rs116009877	2018-11-26	30275531	Klarin D	2018-10-01	Nat Genet	www.ncbi.nlm.nih.gov/pubmed/30275531	Genetics of blood lipids among ~300,000 multi-ethnic participants of the Million Veteran Program.	Total cholesterol levels	215,551 European ancestry individuals, 57,332 African American individuals, 24,743 Hispanic individuals	Up to 319,677 individuals	6p22.2	intergenic	SCGN - H2AC1	ENSG00000079689	ENSG00000164508		13646	10634	rs116009877-A	rs116009877	0	116009877	TF_binding_site_variant	1	0.0533	2e-15	14.699		0.0533	[0.04-0.066] mg dl-1 decrease	Affymetrix [up to 31400000] (imputed)	N	Blood Markers (non-Iron)
19	rs566530	6	25759066	rs12212049	2020-03-05	31959995	Schlosser P	2020-01-20	Nat Genet	www.ncbi.nlm.nih.gov/pubmed/31959995	Genetic studies of urinary metabolites illuminate mechanisms of detoxification and excretion in humans.	Urinary metabolite modules (eigenmetabolites) in chronic kidney disease	1,221 cases	406 cases	6p22.2	SLC17A1, SLC17A3, SLC17A4	SLC17A4			ENSG00000146039			rs12212049-T	rs12212049	0	12212049	intron_variant	0	0.44	7e-12	11.1549	(X-12822, X-17682, X-19913, X-24339, X-24588)	0.006	[0.004-0.008] unit decrease	Illumina [7750367] (imputed)	N	Blood Markers (non-Iron)
19	rs566530	6	25759066	rs12212049	2019-10-29	31578528	Tin A	2019-10-02	Nat Genet	www.ncbi.nlm.nih.gov/pubmed/31578528	Target genes, variants, tissues and transcriptional pathways influencing human serum urate levels.	Urate levels	288,649 European ancestry individuals, 125,725 East Asian ancestry individuals, 33,671 African American individuals, 9,037 South Asian ancestry individuals, 608 Hispanic individuals		6p22.2	SLC17A4	SLC17A4			ENSG00000146039			rs12212049-T	rs12212049	0	12212049	intron_variant	0	0.4572	4e-11	10.3979	(South Asian)	0.1343	[0.095-0.174] mg/dL decrease	Affymetrix, Illumina [8249849] (imputed)	N	Urate
19	rs566530	6	25762646	rs3799340	2020-03-03	31959995	Schlosser P	2020-01-20	Nat Genet	www.ncbi.nlm.nih.gov/pubmed/31959995	Genetic studies of urinary metabolites illuminate mechanisms of detoxification and excretion in humans.	Urinary metabolite levels in chronic kidney disease	1,221 cases	406 cases	6p22.2	SLC17A1, SLC17A3, SLC17A4	SLC17A4			ENSG00000146039			rs3799340-T	rs3799340	0	3799340	intron_variant	0	0.45	8e-32	31.0969	(isocaproylglutamine)	0.353	[0.29-0.41] unit decrease	Illumina [7750367] (imputed)	N	Blood Markers (non-Iron)
19	rs566530	6	25762646	rs3799340	2020-03-03	31959995	Schlosser P	2020-01-20	Nat Genet	www.ncbi.nlm.nih.gov/pubmed/31959995	Genetic studies of urinary metabolites illuminate mechanisms of detoxification and excretion in humans.	Urinary metabolite levels in chronic kidney disease	1,221 cases	406 cases	6p22.2	SLC17A1, SLC17A3, SLC17A4	SLC17A4			ENSG00000146039			rs3799340-T	rs3799340	0	3799340	intron_variant	0	0.45	8e-20	19.0969	(X - 23196)	0.246	[0.19-0.3] unit decrease	Illumina [7750367] (imputed)	N	Blood Markers (non-Iron)
19	rs76703022	6	25765390	rs1317816	2018-08-13	26148204	Wanga V	2015-09-01	Pharmacogenet Genomics	www.ncbi.nlm.nih.gov/pubmed/26148204	Genomewide association study of tenofovir pharmacokinetics and creatinine clearance in AIDS Clinical Trials Group protocol A5202.	Tenofovir clearance in HIV infection	243 European ancestry cases, 149 African American cases, 100 Hispanic American cases, 9 unknown ancestry cases		6p22.2	NR	SLC17A4			ENSG00000146039			rs1317816-?	rs1317816	0	1317816	intron_variant	0		5e-06	5.30103	(EA)			Illumina [~ 5190000] (imputed)	N	Other
19	rs566530	6	25768992	rs1892249	2020-03-05	31959995	Schlosser P	2020-01-20	Nat Genet	www.ncbi.nlm.nih.gov/pubmed/31959995	Genetic studies of urinary metabolites illuminate mechanisms of detoxification and excretion in humans.	Urinary metabolite modules (eigenmetabolites) in chronic kidney disease	1,221 cases	406 cases	6p22.2	SLC17A1, SLC17A3, SLC17A4	SLC17A4			ENSG00000146039			rs1892249-G	rs1892249	0	1892249	intron_variant	0	0.45	2e-30	29.699	(heptanoylglutamine, hexanoylglutamine, isocaproylglutamine, N-octanoylglutamine, X-12636, X-12839, X-24347, X-24350)	0.009	[0.007-0.011] unit decrease	Illumina [7750367] (imputed)	N	Blood Markers (non-Iron)
19	rs566530	6	25768992	rs1892249	2020-03-03	31959995	Schlosser P	2020-01-20	Nat Genet	www.ncbi.nlm.nih.gov/pubmed/31959995	Genetic studies of urinary metabolites illuminate mechanisms of detoxification and excretion in humans.	Urinary metabolite levels in chronic kidney disease	1,221 cases	406 cases	6p22.2	SLC17A1, SLC17A3, SLC17A4	SLC17A4			ENSG00000146039			rs1892249-G	rs1892249	0	1892249	intron_variant	0	0.45	1e-22	22	(X - 12839)	0.392	[0.31-0.47] unit decrease	Illumina [7750367] (imputed)	N	Blood Markers (non-Iron)
19	rs566530	6	25768992	rs1892249	2020-03-03	31959995	Schlosser P	2020-01-20	Nat Genet	www.ncbi.nlm.nih.gov/pubmed/31959995	Genetic studies of urinary metabolites illuminate mechanisms of detoxification and excretion in humans.	Urinary metabolite levels in chronic kidney disease	1,221 cases	406 cases	6p22.2	SLC17A1, SLC17A3, SLC17A4	SLC17A4			ENSG00000146039			rs1892249-G	rs1892249	0	1892249	intron_variant	0	0.45	2e-11	10.699	(X - 24350)	0.373	[0.26-0.48] unit decrease	Illumina [7750367] (imputed)	N	Blood Markers (non-Iron)
19	rs76703022	6	25770707	rs4712970	2020-06-17	32327693	Oskarsson GR	2020-04-23	Commun Biol	www.ncbi.nlm.nih.gov/pubmed/32327693	Predicted loss and gain of function mutations in ACO1 are associated with erythropoiesis.	Hemoglobin levels	684,122 European ancestry individuals		6p22.2	SLC17A4	SLC17A4			ENSG00000146039			rs4712970-A	rs4712970	0	4712970	splice_region_variant	0		3e-70	69.5229		0.042	[NR] unit increase	Affymetrix, Illumina [43000000] (imputed)	N	Iron/Red Blood Cells
19	rs566530	6	25770866	rs3757130	2020-03-03	31959995	Schlosser P	2020-01-20	Nat Genet	www.ncbi.nlm.nih.gov/pubmed/31959995	Genetic studies of urinary metabolites illuminate mechanisms of detoxification and excretion in humans.	Urinary metabolite levels in chronic kidney disease	1,221 cases	406 cases	6p22.2	SLC17A1, SLC17A3, SLC17A4	SLC17A4			ENSG00000146039			rs3757130-A	rs3757130	0	3757130	intron_variant	0	0.45	3e-13	12.5229	(X - 24347)	0.224	[0.16-0.28] unit decrease	Illumina [7750367] (imputed)	N	Blood Markers (non-Iron)
19	rs566530	6	25776949	rs11754288	2011-10-20	21943158	Middelberg RP	2011-09-24	BMC Med Genet	www.ncbi.nlm.nih.gov/pubmed/21943158	Genetic variants in LPL, OASL and TOMM40/APOE-C1-C2-C4 genes are associated with multiple cardiovascular-related traits.	Cardiovascular disease risk factors	11,683 European ancestry individuals		6p22.2	SLC17A4	SLC17A4			ENSG00000146039			rs11754288-A	rs11754288	0	11754288	missense_variant	0	0.43	4e-09	8.39794	(UA)	0.084	[0.057-0.111] umol/l decrease	Illumina [NR] (imputed)	N	Cardiovascular
19	rs566530	6	25776949	rs11754288	2014-12-10	24816252	Shin SY	2014-05-11	Nat Genet	www.ncbi.nlm.nih.gov/pubmed/24816252	An atlas of genetic influences on human blood metabolites.	Blood metabolite levels	7,824 European ancestry individuals		6p22.2	SLC17A3	SLC17A4			ENSG00000146039			rs11754288-A	rs11754288	0	11754288	missense_variant	0	0.44	2e-12	11.699	(X-11469)	0.043	[0.031-0.055] unit increase	Affymetrix, Illumina [2100000] (imputed)	N	Blood Markers (non-Iron)
19	rs76703022	6	25777481	rs9356988	2019-01-14	30367059	Teumer A	2018-10-26	Nat Commun	www.ncbi.nlm.nih.gov/pubmed/30367059	Genome-wide analyses identify a role for SLC17A4 and AADAT in thyroid hormone regulation.	Free thyroxine concentration	49,269 European ancestry individuals	up to 22,383 European ancestry individuals	6p22.2	SLC17A4	SLC17A4			ENSG00000146039			rs9356988-A	rs9356988	0	9356988	3_prime_UTR_variant	0	0.27	6e-14	13.2218		0.052	[0.038-0.066] unit decrease	Affymetrix, Illumina [8048941] (imputed)	N	Blood Markers (non-Iron)
19	rs76703022	6	25784481	rs12662869	2018-08-13	26148204	Wanga V	2015-09-01	Pharmacogenet Genomics	www.ncbi.nlm.nih.gov/pubmed/26148204	Genomewide association study of tenofovir pharmacokinetics and creatinine clearance in AIDS Clinical Trials Group protocol A5202.	Tenofovir clearance in HIV infection	243 European ancestry cases, 149 African American cases, 100 Hispanic American cases, 9 unknown ancestry cases		6p22.2	SLC17A1	SLC17A1			ENSG00000124568			rs12662869-?	rs12662869	0	12662869	intron_variant	0		7e-09	8.1549				Illumina [~ 5190000] (imputed)	N	Other
19	rs566530	6	25785991	rs13197514	2020-03-03	31959995	Schlosser P	2020-01-20	Nat Genet	www.ncbi.nlm.nih.gov/pubmed/31959995	Genetic studies of urinary metabolites illuminate mechanisms of detoxification and excretion in humans.	Urinary metabolite levels in chronic kidney disease	1,221 cases	406 cases	6p22.2	SLC17A1, SLC17A3, SLC17A4	SLC17A1			ENSG00000124568			rs13197514-T	rs13197514	0	13197514	intron_variant	0	0.45	9e-18	17.0458	(N-octanoylglutamine)	0.343	[0.26-0.42] unit decrease	Illumina [7750367] (imputed)	N	Blood Markers (non-Iron)
19	rs566530	6	25794431	rs2762353	2020-03-03	31959995	Schlosser P	2020-01-20	Nat Genet	www.ncbi.nlm.nih.gov/pubmed/31959995	Genetic studies of urinary metabolites illuminate mechanisms of detoxification and excretion in humans.	Urinary metabolite levels in chronic kidney disease	1,221 cases	406 cases	6p22.2	SLC17A1, SLC17A3, SLC17A4	SLC17A1			ENSG00000124568			rs2762353-A	rs2762353	0	2762353	intron_variant	0	0.47	1e-43	43	(hexanoylglutamine)	0.432	[0.37-0.49] unit decrease	Illumina [7750367] (imputed)	N	Blood Markers (non-Iron)
19	rs566530	6	25794431	rs2762353	2014-12-10	24816252	Shin SY	2014-05-11	Nat Genet	www.ncbi.nlm.nih.gov/pubmed/24816252	An atlas of genetic influences on human blood metabolites.	Blood metabolite levels	7,824 European ancestry individuals		6p22.2	SLC17A3	SLC17A1			ENSG00000124568			rs2762353-A	rs2762353	0	2762353	intron_variant	0	0.45	3e-13	12.5229	(4-androsten-3beta,17beta-diol disulfate 2)	0.03	[0.022-0.038] unit increase	Affymetrix, Illumina [2100000] (imputed)	N	Blood Markers (non-Iron)
19	rs566530	6	25794431	rs2762353	2019-05-07	30993211	Nakatochi M	2019-04-08	Commun Biol	www.ncbi.nlm.nih.gov/pubmed/30993211	Genome-wide meta-analysis identifies multiple novel loci associated with serum uric acid levels in Japanese individuals.	Serum uric acid levels	121,745 Japanese ancestry individuals	at least 101,293 European ancestry individuals	6p22.2	SLC17A1	SLC17A1			ENSG00000124568			rs2762353-A	rs2762353	0	2762353	intron_variant	0	0.16	9e-24	23.0458	(Japanese)	0.054	[0.044-0.064] unit decrease	Illumina [5864938] (imputed)	N	Urate
19	rs566530	6	25794431	rs2762353	2019-10-29	31578528	Tin A	2019-10-02	Nat Genet	www.ncbi.nlm.nih.gov/pubmed/31578528	Target genes, variants, tissues and transcriptional pathways influencing human serum urate levels.	Urate levels	288,649 European ancestry individuals, 125,725 East Asian ancestry individuals, 33,671 African American individuals, 9,037 South Asian ancestry individuals, 608 Hispanic individuals		6p22.2	SLC17A1	SLC17A1			ENSG00000124568			rs2762353-A	rs2762353	0	2762353	intron_variant	0	0.1594	2e-24	23.699	(East Asian)	0.08	[0.065-0.095] mg/dL decrease	Affymetrix, Illumina [8249849] (imputed)	N	Urate
19	rs566530	6	25799676	rs1165213	2020-03-03	31959995	Schlosser P	2020-01-20	Nat Genet	www.ncbi.nlm.nih.gov/pubmed/31959995	Genetic studies of urinary metabolites illuminate mechanisms of detoxification and excretion in humans.	Urinary metabolite levels in chronic kidney disease	1,221 cases	406 cases	6p22.2	SLC17A1, SLC17A3, SLC17A4	SLC17A1			ENSG00000124568			rs1165213-G	rs1165213	0	1165213	intron_variant	0	0.47	8e-44	43.0969	(X - 24339)	0.333	[0.29-0.38] unit decrease	Illumina [7750367] (imputed)	N	Blood Markers (non-Iron)
19	rs566530	6	25799676	rs1165213	2020-09-29	31985003	Boocock J	2020-01-27	Hum Mol Genet	www.ncbi.nlm.nih.gov/pubmed/31985003	Genomic dissection of 43 serum urate-associated loci provides multiple insights into molecular mechanisms of urate control.	Urate levels	110,238 European ancestry individuals, 21,471 East Asian individuals		6p22.2	SLC17A1	SLC17A1			ENSG00000124568			rs1165213-G	rs1165213	0	1165213	intron_variant	0		5e-67	66.301		0.08	[0.07-0.09] mg/dl decrease	NR [NR] (imputed)	N	Urate
19	rs566530	6	25801319	rs1165209	2016-01-25	25811787	Huffman JE	2015-03-26	PLoS One	www.ncbi.nlm.nih.gov/pubmed/25811787	Modulation of genetic associations with serum urate levels by body-mass-index in humans.	Urate levels in lean individuals	up to 5,529 European ancestry male individuals, up to 9,753 European ancestry female individuals		6p22.2	SLC17A1, SLC17A4	SLC17A1			ENSG00000124568			rs1165209-G	rs1165209	0	1165209	intron_variant	0	0.46	3e-13	12.5229		0.085	[0.061-0.109] kg/m2 decrease	Affymetrix, Illumina [at least 188473] (imputed)	N	Urate
19	rs566530	6	25801319	rs1165209	2016-01-25	25811787	Huffman JE	2015-03-26	PLoS One	www.ncbi.nlm.nih.gov/pubmed/25811787	Modulation of genetic associations with serum urate levels by body-mass-index in humans.	Urate levels in lean individuals	up to 5,529 European ancestry male individuals, up to 9,753 European ancestry female individuals		6p22.2	SLC17A1, SLC17A4	SLC17A1			ENSG00000124568			rs1165209-G	rs1165209	0	1165209	intron_variant	0	0.46	1e-11	11	(Women)	0.096	[0.069-0.123] kg/m2 decrease	Affymetrix, Illumina [at least 188473] (imputed)	N	Urate
19	rs566530	6	25801319	rs1165209	2016-01-25	25811787	Huffman JE	2015-03-26	PLoS One	www.ncbi.nlm.nih.gov/pubmed/25811787	Modulation of genetic associations with serum urate levels by body-mass-index in humans.	Urate levels in overweight individuals	up to 10,058 European ancestry male individuals, up to 7,189 European ancestry female individuals		6p22.2	SLC17A1, SLC17A4	SLC17A1			ENSG00000124568			rs1165209-G	rs1165209	0	1165209	intron_variant	0	0.46	4e-15	14.3979		0.086	[0.064-0.108] kg/m2 decrease	Affymetrix, Illumina [at least 188473] (imputed)	N	Urate
19	rs566530	6	25802083	rs2328895	2021-07-09	33031748	Feofanova EV	2020-10-01	Am J Hum Genet	www.ncbi.nlm.nih.gov/pubmed/33031748	A Genome-wide Association Study Discovers 46 Loci of the Human Metabolome in the Hispanic Community Health Study/Study of Latinos.	Serum metabolite levels	3,926 Hispanic/Latino individuals	1,509 European ancestry individuals	6p22.2	SLC17A1	SLC17A1			ENSG00000124568			rs2328895-C	rs2328895	0	2328895	intron_variant	0	0.314048	1e-14	14	(N-acetylkynurenine (2))	0.187	[0.14-0.23] unit decrease	Illumina [13039987] (imputed)	N	Blood Markers (non-Iron)
19	rs566530	6	25802083	rs2328895	2021-07-09	33031748	Feofanova EV	2020-10-01	Am J Hum Genet	www.ncbi.nlm.nih.gov/pubmed/33031748	A Genome-wide Association Study Discovers 46 Loci of the Human Metabolome in the Hispanic Community Health Study/Study of Latinos.	Serum metabolite levels	3,926 Hispanic/Latino individuals	1,509 European ancestry individuals	6p22.2	SLC17A1	SLC17A1			ENSG00000124568			rs2328895-C	rs2328895	0	2328895	intron_variant	0	0.314048	7e-24	23.1549	(N-acetyltryptophan)	0.242	[0.19-0.29] unit decrease	Illumina [13039987] (imputed)	N	Blood Markers (non-Iron)
19	rs566530	6	25802083	rs2328895	2021-07-09	33031748	Feofanova EV	2020-10-01	Am J Hum Genet	www.ncbi.nlm.nih.gov/pubmed/33031748	A Genome-wide Association Study Discovers 46 Loci of the Human Metabolome in the Hispanic Community Health Study/Study of Latinos.	Serum metabolite levels	3,926 Hispanic/Latino individuals		6p22.2	SLC17A1	SLC17A1			ENSG00000124568			rs2328895-C	rs2328895	0	2328895	intron_variant	0	0.314048	1e-14	14	(N-acetylkynurenine (2))	0.187	[0.14-0.23] unit decrease	Illumina [13039987] (imputed)	N	Blood Markers (non-Iron)
19	rs566530	6	25802083	rs2328895	2021-07-09	33031748	Feofanova EV	2020-10-01	Am J Hum Genet	www.ncbi.nlm.nih.gov/pubmed/33031748	A Genome-wide Association Study Discovers 46 Loci of the Human Metabolome in the Hispanic Community Health Study/Study of Latinos.	Serum metabolite levels	3,926 Hispanic/Latino individuals		6p22.2	SLC17A1	SLC17A1			ENSG00000124568			rs2328895-C	rs2328895	0	2328895	intron_variant	0	0.314048	7e-24	23.1549	(N-acetyltryptophan)	0.242	[0.19-0.29] unit decrease	Illumina [13039987] (imputed)	N	Blood Markers (non-Iron)
19	rs566530	6	25807603	rs2817188	2020-03-03	31959995	Schlosser P	2020-01-20	Nat Genet	www.ncbi.nlm.nih.gov/pubmed/31959995	Genetic studies of urinary metabolites illuminate mechanisms of detoxification and excretion in humans.	Urinary metabolite levels in chronic kidney disease	1,221 cases	406 cases	6p22.2	SLC17A1, SLC17A3, SLC17A4	SLC17A1			ENSG00000124568			rs2817188-A	rs2817188	0	2817188	intron_variant	0	0.47	1e-32	32	(ferulic acid 4-sulfate)	0.534	[0.45-0.62] unit decrease	Illumina [7750367] (imputed)	N	Blood Markers (non-Iron)
19	rs566530	6	25807603	rs2817188	2020-03-03	31959995	Schlosser P	2020-01-20	Nat Genet	www.ncbi.nlm.nih.gov/pubmed/31959995	Genetic studies of urinary metabolites illuminate mechanisms of detoxification and excretion in humans.	Urinary metabolite levels in chronic kidney disease	1,221 cases	406 cases	6p22.2	SLC17A1, SLC17A3, SLC17A4	SLC17A1			ENSG00000124568			rs2817188-A	rs2817188	0	2817188	intron_variant	0	0.47	2e-20	19.699	(heptanoylglutamine)	0.537	[0.42-0.65] unit decrease	Illumina [7750367] (imputed)	N	Blood Markers (non-Iron)
19	rs566530	6	25807603	rs2817188	2020-03-03	31959995	Schlosser P	2020-01-20	Nat Genet	www.ncbi.nlm.nih.gov/pubmed/31959995	Genetic studies of urinary metabolites illuminate mechanisms of detoxification and excretion in humans.	Urinary metabolite levels in chronic kidney disease	1,221 cases	406 cases	6p22.2	SLC17A1, SLC17A3, SLC17A4	SLC17A1			ENSG00000124568			rs2817188-A	rs2817188	0	2817188	intron_variant	0	0.47	5e-21	20.301	(X - 23518)	0.594	[0.47-0.72] unit decrease	Illumina [7750367] (imputed)	N	Blood Markers (non-Iron)
19	rs566530	6	25807603	rs2817188	2020-07-21	32238385	Nakayama A	2020-04-01	Ann Rheum Dis	www.ncbi.nlm.nih.gov/pubmed/32238385	Subtype-specific gout susceptibility loci and enrichment of selection pressure on ABCG2 and ALDH2 identified by subtype genome-wide meta-analyses of clinically defined gout patients.	Gout	3,053 Japanese ancestry male cases, 4,554 Japanese ancestry male controls		6p22.2	SLC17A1	SLC17A1			ENSG00000124568			rs2817188-G	rs2817188	0	2817188	intron_variant	0	0.825	1e-08	8		1.35	[1.22-1.50]	Illumina [7206774] (imputed)	N	Gout
19	rs566530	6	25809069	rs1177442	2021-07-09	33031748	Feofanova EV	2020-10-01	Am J Hum Genet	www.ncbi.nlm.nih.gov/pubmed/33031748	A Genome-wide Association Study Discovers 46 Loci of the Human Metabolome in the Hispanic Community Health Study/Study of Latinos.	Serum metabolite levels	3,926 Hispanic/Latino individuals		6p22.2	SLC17A1	SLC17A1			ENSG00000124568			rs1177442-A	rs1177442	0	1177442	intron_variant	0	0.313227	3e-14	13.5229	(21-hydroxypregnenolone disulfate)	0.185	[0.14-0.23] unit increase	Illumina [13039987] (imputed)	N	Blood Markers (non-Iron)
19	rs566530	6	25809069	rs1177442	2021-07-09	33031748	Feofanova EV	2020-10-01	Am J Hum Genet	www.ncbi.nlm.nih.gov/pubmed/33031748	A Genome-wide Association Study Discovers 46 Loci of the Human Metabolome in the Hispanic Community Health Study/Study of Latinos.	Serum metabolite levels	3,926 Hispanic/Latino individuals	1,509 European ancestry individuals	6p22.2	SLC17A1	SLC17A1			ENSG00000124568			rs1177442-A	rs1177442	0	1177442	intron_variant	0	0.313227	3e-14	13.5229	(21-hydroxypregnenolone disulfate)	0.185	[0.14-0.23] unit increase	Illumina [13039987] (imputed)	N	Blood Markers (non-Iron)
19	rs566530	6	25809716	rs1359232	2019-10-29	31578528	Tin A	2019-10-02	Nat Genet	www.ncbi.nlm.nih.gov/pubmed/31578528	Target genes, variants, tissues and transcriptional pathways influencing human serum urate levels.	Urate levels	288,649 European ancestry individuals, 125,725 East Asian ancestry individuals, 33,671 African American individuals, 9,037 South Asian ancestry individuals, 608 Hispanic individuals		6p22.2	SLC17A1	SLC17A1			ENSG00000124568			rs1359232-A	rs1359232	0	1359232	intron_variant	0	0.4007	6e-159	158.222		0.0891	[0.083-0.096] mg/dL decrease	Affymetrix, Illumina [8249849] (imputed)	N	Urate
19	rs566530	6	25809716	rs1359232	2019-10-29	31578528	Tin A	2019-10-02	Nat Genet	www.ncbi.nlm.nih.gov/pubmed/31578528	Target genes, variants, tissues and transcriptional pathways influencing human serum urate levels.	Urate levels	288,649 European ancestry individuals		6p22.2	SLC17A1	SLC17A1			ENSG00000124568			rs1359232-A	rs1359232	0	1359232	intron_variant	0	0.466	4e-126	125.398		0.090844	[0.083-0.098] mg/dL decrease	Affymetrix, Illumina [8217339] (imputed)	N	Urate
19	rs566530	6	25809716	rs1359232	2019-10-29	31578528	Tin A	2019-10-02	Nat Genet	www.ncbi.nlm.nih.gov/pubmed/31578528	Target genes, variants, tissues and transcriptional pathways influencing human serum urate levels.	Urate levels	174,111 European, East Asian, African American, South Asian and Hispanic ancestry men, 172,102 European, East Asian, African American, South Asian and Hispanic ancestry women		6p22.2	NR	SLC17A1			ENSG00000124568			rs1359232-A	rs1359232	0	1359232	intron_variant	0	0.3886	2e-68	67.699	(men)	0.0943	[0.084-0.105] mg/dL decrease	Affymetrix, Illumina [8249849] (imputed)	N	Urate
19	rs566530	6	25809716	rs1359232	2019-10-29	31578528	Tin A	2019-10-02	Nat Genet	www.ncbi.nlm.nih.gov/pubmed/31578528	Target genes, variants, tissues and transcriptional pathways influencing human serum urate levels.	Gout	13,179 European, African American and unknown ancestry cases, 750,634 European, African American and unknown ancestry controls		6p22.2	SLC17A4	SLC17A1			ENSG00000124568			rs1359232-?	rs1359232	0	1359232	intron_variant	0	NR	8e-32	31.0969	(EA)			Affymetrix, Illumina [8249849] (imputed)	N	Gout
19	rs566530	6	25809716	rs1359232	2019-10-29	31578528	Tin A	2019-10-02	Nat Genet	www.ncbi.nlm.nih.gov/pubmed/31578528	Target genes, variants, tissues and transcriptional pathways influencing human serum urate levels.	Urate levels	174,111 European, East Asian, African American, South Asian and Hispanic ancestry men, 172,102 European, East Asian, African American, South Asian and Hispanic ancestry women		6p22.2	NR	SLC17A1			ENSG00000124568			rs1359232-A	rs1359232	0	1359232	intron_variant	0	0.4033	1e-60	60	(women)	0.079	[0.07-0.088] mg/dL decrease	Affymetrix, Illumina [8249849] (imputed)	N	Urate
19	rs566530	6	25813150	rs1165196	2010-10-15	20884846	Yang Q	2010-09-30	Circ Cardiovasc Genet	www.ncbi.nlm.nih.gov/pubmed/20884846	Multiple genetic loci influence serum urate levels and their relationship with gout and cardiovascular disease risk factors.	Urate levels	28,283 European ancestry individuals	22,054 European ancestry individuals	6p22.2	SLC17A1	SLC17A1			ENSG00000124568			rs1165196-G	rs1165196	0	1165196	missense_variant	0	0.46	5e-25	24.301	(Urate)	6.21	[5.03-7.39] umol/l decrease	Affymetrix, Illumina [~ 2500000] (imputed)	N	Urate
19	rs566530	6	25813150	rs1165196	2018-07-28	29403010	Kanai M	2018-02-05	Nat Genet	www.ncbi.nlm.nih.gov/pubmed/29403010	Genetic analysis of quantitative traits in the Japanese population links cell types to complex human diseases.	Serum uric acid levels	109,029 Japanese ancestry individuals		6p22.2	SLC17A1	SLC17A1			ENSG00000124568			rs1165196-?	rs1165196	0	1165196	missense_variant	0	NR	1e-19	19		0.05158	[0.04-0.063] unit increase novel	Illumina [6108953] (imputed)	N	Urate
19	rs566530	6	25813150	rs1165196	2014-02-13	21983786	Sulem P	2011-10-09	Nat Genet	www.ncbi.nlm.nih.gov/pubmed/21983786	Identification of low-frequency variants associated with gout and serum uric acid levels.	Serum uric acid levels	15,506 European ancestry individuals		6p22.2	SLC17A cluster	SLC17A1			ENSG00000124568			rs1165196-A	rs1165196	0	1165196	missense_variant	0	0.492	3e-06	5.52288		0.05	[0.03-0.07] s.d. increase	Illumina [15957390] (imputed)	N	Urate
19	rs566530	6	25813150	rs1165196	2016-01-25	25811787	Huffman JE	2015-03-26	PLoS One	www.ncbi.nlm.nih.gov/pubmed/25811787	Modulation of genetic associations with serum urate levels by body-mass-index in humans.	Urate levels in overweight individuals	up to 10,058 European ancestry male individuals, up to 7,189 European ancestry female individuals		6p22.2	SLC17A1, SLC17A4	SLC17A1			ENSG00000124568			rs1165196-G	rs1165196	0	1165196	missense_variant	0	0.46	1e-09	9	(men)	0.086	[0.059-0.113] kg/m2 decrease	Affymetrix, Illumina [at least 188473] (imputed)	N	Urate
19	rs566530	6	25813150	rs1165196	2021-09-08	33832965	Sandoval-Plata G	2021-04-08	Ann Rheum Dis	www.ncbi.nlm.nih.gov/pubmed/33832965	Variants in urate transporters, ADH1B, GCKR and MEPE genes associate with transition from asymptomatic hyperuricaemia to gout: results of the first gout versus asymptomatic hyperuricaemia GWAS in Caucasians using data from the UK Biobank.	Gout	7,049 European ancestry cases, 64,424 European ancestry controls		6p22.2	SLC17A1	SLC17A1			ENSG00000124568			rs1165196-G	rs1165196	0	1165196	missense_variant	0	0.43	5e-36	35.301		0.78	[0.75-0.81]	Affymetrix [710030]	N	Gout
19	rs566530	6	25813150	rs1165196	2021-02-17	33356394	Gill D	2020-12-28	Hypertension	www.ncbi.nlm.nih.gov/pubmed/33356394	Urate, Blood Pressure, and Cardiovascular Disease: Evidence From Mendelian Randomization and Meta-Analysis of Clinical Trials.	Urate levels	454,183 European ancestry individuals		6p22.2	NR	SLC17A1			ENSG00000124568			rs1165196-A	rs1165196	0	1165196	missense_variant	0	0.57	5e-295	294.301		0.0672	[0.064-0.071] unit increase	NR [NR]	N	Urate
19	rs566530	6	25818588	rs1185567	2014-12-10	24816252	Shin SY	2014-05-11	Nat Genet	www.ncbi.nlm.nih.gov/pubmed/24816252	An atlas of genetic influences on human blood metabolites.	Blood metabolite ratios	Up to 5,591 European ancestry individuals	Up to 1,767 European ancestry individuals	6p22.2	SLC17A3	SLC17A1			ENSG00000124568			rs1185567-A	rs1185567	0	1185567	intron_variant	0	0.44	1e-26	26	(DHEA-S/4-androsten-3beta,17beta-diol disulfate 2)	0.028	[0.022-0.034] unit decrease	Affymetrix, Illumina [2100000] (imputed)	N	Blood Markers (non-Iron)
19	rs566530	6	25818646	rs1183200	2021-07-09	33031748	Feofanova EV	2020-10-01	Am J Hum Genet	www.ncbi.nlm.nih.gov/pubmed/33031748	A Genome-wide Association Study Discovers 46 Loci of the Human Metabolome in the Hispanic Community Health Study/Study of Latinos.	Serum metabolite levels	3,926 Hispanic/Latino individuals		6p22.2	SLC17A1	SLC17A1			ENSG00000124568			rs1183200-G	rs1183200	0	1183200	intron_variant	0	0.315206	9e-42	41.0458	(hexanoylglutamine)	0.324	[0.28-0.37] unit decrease	Illumina [13039987] (imputed)	N	Blood Markers (non-Iron)
19	rs566530	6	25818766	rs1165152	2020-03-03	31959995	Schlosser P	2020-01-20	Nat Genet	www.ncbi.nlm.nih.gov/pubmed/31959995	Genetic studies of urinary metabolites illuminate mechanisms of detoxification and excretion in humans.	Urinary metabolite levels in chronic kidney disease	1,221 cases	406 cases	6p22.2	SLC17A1, SLC17A3, SLC17A4	SLC17A1			ENSG00000124568			rs1165152-A	rs1165152	0	1165152	intron_variant	0	0.47	4e-11	10.3979	(pyridoxal)	0.39	[0.27-0.51] unit decrease	Illumina [7750367] (imputed)	N	Blood Markers (non-Iron)
19	rs566530	6	25818766	rs1165152	2020-03-03	31959995	Schlosser P	2020-01-20	Nat Genet	www.ncbi.nlm.nih.gov/pubmed/31959995	Genetic studies of urinary metabolites illuminate mechanisms of detoxification and excretion in humans.	Urinary metabolite levels in chronic kidney disease	1,221 cases	406 cases	6p22.2	SLC17A1, SLC17A3, SLC17A4	SLC17A1			ENSG00000124568			rs1165152-A	rs1165152	0	1165152	intron_variant	0	0.47	2e-11	10.699	(X - 18938)	0.351	[0.25-0.45] unit decrease	Illumina [7750367] (imputed)	N	Blood Markers (non-Iron)
19	rs566530	6	25818766	rs1165152	2020-03-03	31959995	Schlosser P	2020-01-20	Nat Genet	www.ncbi.nlm.nih.gov/pubmed/31959995	Genetic studies of urinary metabolites illuminate mechanisms of detoxification and excretion in humans.	Urinary metabolite levels in chronic kidney disease	1,221 cases	406 cases	6p22.2	SLC17A1, SLC17A3, SLC17A4	SLC17A1			ENSG00000124568			rs1165152-A	rs1165152	0	1165152	intron_variant	0	0.47	6e-12	11.2218	(X - 21829)	0.173	[0.12-0.22] unit decrease	Illumina [7750367] (imputed)	N	Blood Markers (non-Iron)
19	rs566530	6	25818766	rs1165152	2020-03-03	31959995	Schlosser P	2020-01-20	Nat Genet	www.ncbi.nlm.nih.gov/pubmed/31959995	Genetic studies of urinary metabolites illuminate mechanisms of detoxification and excretion in humans.	Urinary metabolite levels in chronic kidney disease	1,221 cases	406 cases	6p22.2	SLC17A1, SLC17A3, SLC17A4	SLC17A1			ENSG00000124568			rs1165152-A	rs1165152	0	1165152	intron_variant	0	0.47	5e-46	45.301	(X - 12822)	0.299	[0.26-0.34] unit decrease	Illumina [7750367] (imputed)	N	Blood Markers (non-Iron)
19	rs566530	6	25818766	rs1165152	2016-01-25	25811787	Huffman JE	2015-03-26	PLoS One	www.ncbi.nlm.nih.gov/pubmed/25811787	Modulation of genetic associations with serum urate levels by body-mass-index in humans.	Urate levels in overweight individuals	up to 10,058 European ancestry male individuals, up to 7,189 European ancestry female individuals		6p22.2	SLC17A1, SLC17A4, SLC17A3	SLC17A1			ENSG00000124568			rs1165152-G	rs1165152	0	1165152	intron_variant	0	0.54	1e-07	7	(women)	0.088	[0.055-0.121] kg/m2 increase	Affymetrix, Illumina [at least 188473] (imputed)	N	Urate
19	rs76703022	6	25820439	rs17270561	2009-01-14	19084217	Benyamin B	2008-12-17	Am J Hum Genet	www.ncbi.nlm.nih.gov/pubmed/19084217	Variants in TF and HFE explain approximately 40% of genetic variation in serum-transferrin levels.	Iron status biomarkers	459 European ancestry twin pairs		6p22.2	SLC17A1	SLC17A1			ENSG00000124568			rs17270561-?	rs17270561	0	17270561	intron_variant	0	NR	5e-07	6.30103	(transferrin saturation)			Illumina [315887]	N	Iron/Red Blood Cells
19	rs566530	6	25821616	rs1165151	2013-03-15	23263486	Kottgen A	2012-12-23	Nat Genet	www.ncbi.nlm.nih.gov/pubmed/23263486	Genome-wide association analyses identify 18 new loci associated with serum urate concentrations.	Urate levels	49,825 European ancestry males, 60,522 European ancestry females	Up to 32,813 European ancestry individuals	6p22.2	SLC17A1, SLC17A3	SLC17A1			ENSG00000124568			rs1165151-T	rs1165151	0	1165151	intron_variant	0	0.47	7e-70	69.1549		0.091	[0.081-0.101] mg/dl decrease	Affymetrix, Illumina, Perlegen [2450547] (imputed)	N	Urate
19	rs566530	6	25821616	rs1165151	2020-03-03	31959995	Schlosser P	2020-01-20	Nat Genet	www.ncbi.nlm.nih.gov/pubmed/31959995	Genetic studies of urinary metabolites illuminate mechanisms of detoxification and excretion in humans.	Urinary metabolite levels in chronic kidney disease	1,221 cases	406 cases	6p22.2	SLC17A1, SLC17A3, SLC17A4	SLC17A1			ENSG00000124568			rs1165151-T	rs1165151	0	1165151	intron_variant	0	0.49	2e-14	13.699	(X - 13866)	0.594	[0.44-0.75] unit decrease	Illumina [7750367] (imputed)	N	Blood Markers (non-Iron)
19	rs78273613	6	25821770	rs17342717	2010-10-15	20927387	Kullo IJ	2010-09-28	PLoS One	www.ncbi.nlm.nih.gov/pubmed/20927387	A genome-wide association study of red blood cell traits using the electronic medical record.	Red blood cell traits	3,012 European ancestry individuals		6p22.2	SLC17A1	SLC17A1			ENSG00000124568			rs17342717-T	rs17342717	0	17342717	intron_variant	0	0.10	5e-08	7.30103	(MCH)	0.38	[0.24-0.52] unit increase	Illumina [489421]	N	Iron/Red Blood Cells
19	rs78273613	6	25821770	rs17342717	2011-01-15	21149283	Oexle K	2010-12-10	Hum Mol Genet	www.ncbi.nlm.nih.gov/pubmed/21149283	Novel association to the proprotein convertase PCSK7 gene locus revealed by analysing soluble transferrin receptor (sTfR) levels.	Iron status biomarkers	Up to 6,616 individuals		6p22.2	HFE	SLC17A1			ENSG00000124568			rs17342717-T	rs17342717	0	17342717	intron_variant	0	NR	9e-10	9.04576	(ferritin)	0.087	[0.06-0.12] unit increase	Affymetrix, Illumina [~ 2500000] (imputed)	N	Iron/Red Blood Cells
19	rs78273613	6	25821770	rs17342717	2015-05-23	21208937	Pichler I	2011-01-04	Hum Mol Genet	www.ncbi.nlm.nih.gov/pubmed/21208937	Identification of a common variant in the TFR2 gene implicated in the physiological regulation of serum iron levels.	Iron status biomarkers	Up to 5,633 European ancestry individuals	Up to 3,457 European ancestry individuals	6p22.2	SLC17A1	SLC17A1			ENSG00000124568			rs17342717-C	rs17342717	0	17342717	intron_variant	0	0.93	5e-09	8.30103	(ferritin)	36.5	[24.27-48.73] ng/ml decrease	Affymetrix, Illumina [~ 2500000] (imputed)	N	Iron/Red Blood Cells
19	rs566530	6	25821807	rs1747522	2020-03-03	31959995	Schlosser P	2020-01-20	Nat Genet	www.ncbi.nlm.nih.gov/pubmed/31959995	Genetic studies of urinary metabolites illuminate mechanisms of detoxification and excretion in humans.	Urinary metabolite levels in chronic kidney disease	1,221 cases	406 cases	6p22.2	SLC17A1, SLC17A3, SLC17A4	SLC17A1			ENSG00000124568			rs1747522-T	rs1747522	0	1747522	intron_variant	0	0.48	6e-13	12.2218	(X - 18888)	0.229	[0.17-0.29] unit decrease	Illumina [7750367] (imputed)	N	Blood Markers (non-Iron)
19	rs566530	6	25823444	rs1183201	2009-06-22	19503597	Kolz M	2009-06-05	PLoS Genet	www.ncbi.nlm.nih.gov/pubmed/19503597	Meta-analysis of 28,141 individuals identifies common variants within five new loci that influence uric acid concentrations.	Uric acid levels	12,328 European ancestry males, 15,813 European ancestry females		6p22.2	SLC17A1	SLC17A1			ENSG00000124568			rs1183201-A	rs1183201	0	1183201	intron_variant	0	0.48	3e-14	13.5229		0.06	[0.459-0.078] mg/dl decrease	Affymetrix, Illumina [2493963] (imputed)	N	Urate
19	rs566530	6	25827516	rs1165178	2019-05-08	30993211	Nakatochi M	2019-04-08	Commun Biol	www.ncbi.nlm.nih.gov/pubmed/30993211	Genome-wide meta-analysis identifies multiple novel loci associated with serum uric acid levels in Japanese individuals.	Serum uric acid levels	121,745 Japanese ancestry individuals, at least 88,461 European ancestry individuals		6p22.2	SLC17A1	SLC17A1			ENSG00000124568			rs1165178-A	rs1165178	0	1165178	intron_variant	0	0.508	3e-66	65.5229	(EA)	0.0657143	[0.058-0.073] unit decrease	Illumina [1986983] (imputed)	N	Urate
19	rs566530	6	25827516	rs1165178	2019-05-08	30993211	Nakatochi M	2019-04-08	Commun Biol	www.ncbi.nlm.nih.gov/pubmed/30993211	Genome-wide meta-analysis identifies multiple novel loci associated with serum uric acid levels in Japanese individuals.	Serum uric acid levels	121,745 Japanese ancestry individuals, at least 88,461 European ancestry individuals		6p22.2	SLC17A1	SLC17A1			ENSG00000124568			rs1165178-A	rs1165178	0	1165178	intron_variant	0	0.162	1e-22	22	(Japanese)	0.0527	[0.042-0.063] unit decrease	Illumina [1986983] (imputed)	N	Urate
19	rs566530	6	25828242	rs765285	2020-03-03	31959995	Schlosser P	2020-01-20	Nat Genet	www.ncbi.nlm.nih.gov/pubmed/31959995	Genetic studies of urinary metabolites illuminate mechanisms of detoxification and excretion in humans.	Urinary metabolite levels in chronic kidney disease	1,221 cases	406 cases	6p22.2	SLC17A1, SLC17A3, SLC17A4	SLC17A1			ENSG00000124568			rs765285-G	rs765285	0	765285	intron_variant	0	0.49	4e-14	13.3979	(gamma-CEHC sulfate)	0.498	[0.37-0.63] unit decrease	Illumina [7750367] (imputed)	N	Blood Markers (non-Iron)
19	rs566530	6	25830298	rs1165176	2017-04-21	27899376	Nakayama A	2016-11-29	Ann Rheum Dis	www.ncbi.nlm.nih.gov/pubmed/27899376	GWAS of clinically defined gout and subtypes identifies multiple susceptibility loci that include urate transporter genes.	Gout	945 Japanese ancestry cases, 1,213 Japanese ancestry controls	1,396 Japanese ancestry cases, 1,268 Japanese ancestry controls, 1,319 European ancestry cases, 514 European ancestry controls, 971 Polynesian ancestry cases, 565 Polynesian ancestry controls	6p22.2	SLC17A1	SLC17A1			ENSG00000124568			rs1165176-G	rs1165176	0	1165176	intron_variant	0	0.834	1e-09	9	(Japanese)	1.42	[1.27-1.59]	Illumina [570442]	N	Gout
19	rs566530	6	25842032	rs1165150	2020-03-05	31959995	Schlosser P	2020-01-20	Nat Genet	www.ncbi.nlm.nih.gov/pubmed/31959995	Genetic studies of urinary metabolites illuminate mechanisms of detoxification and excretion in humans.	Urinary metabolite modules (eigenmetabolites) in chronic kidney disease	1,221 cases	406 cases	6p22.2	SLC17A1, SLC17A3, SLC17A4	SLC17A3			ENSG00000124564			rs1165150-C	rs1165150	0	1165150	3_prime_UTR_variant	0	0.49	2e-11	10.699	(3-hydroxysebacate, X-13874, X-18888, X-18938, X-21827)	0.006	[0.004-0.008] unit decrease	Illumina [7750367] (imputed)	N	Blood Markers (non-Iron)
19	rs566530	6	25842032	rs1165150	2021-07-09	33031748	Feofanova EV	2020-10-01	Am J Hum Genet	www.ncbi.nlm.nih.gov/pubmed/33031748	A Genome-wide Association Study Discovers 46 Loci of the Human Metabolome in the Hispanic Community Health Study/Study of Latinos.	Serum metabolite levels	3,926 Hispanic/Latino individuals	1,509 European ancestry individuals	6p22.2	SLC17A1, SLC17A3	SLC17A3			ENSG00000124564			rs1165150-C	rs1165150	0	1165150	3_prime_UTR_variant	0	0.325786	2e-14	13.699	(androstenediol (3beta,17beta) disulfate (2))	0.184	[0.14-0.23] unit increase	Illumina [13039987] (imputed)	N	Blood Markers (non-Iron)
19	rs566530	6	25842032	rs1165150	2021-07-09	33031748	Feofanova EV	2020-10-01	Am J Hum Genet	www.ncbi.nlm.nih.gov/pubmed/33031748	A Genome-wide Association Study Discovers 46 Loci of the Human Metabolome in the Hispanic Community Health Study/Study of Latinos.	Serum metabolite levels	3,926 Hispanic/Latino individuals		6p22.2	SLC17A1, SLC17A3	SLC17A3			ENSG00000124564			rs1165150-C	rs1165150	0	1165150	3_prime_UTR_variant	0	0.325786	2e-14	13.699	(androstenediol (3beta,17beta) disulfate (2))	0.184	[0.14-0.23] unit increase	Illumina [13039987] (imputed)	N	Blood Markers (non-Iron)
19	rs76703022	6	25842203	rs4712976	2018-08-13	26148204	Wanga V	2015-09-01	Pharmacogenet Genomics	www.ncbi.nlm.nih.gov/pubmed/26148204	Genomewide association study of tenofovir pharmacokinetics and creatinine clearance in AIDS Clinical Trials Group protocol A5202.	Tenofovir clearance in HIV infection	243 European ancestry cases, 149 African American cases, 100 Hispanic American cases, 9 unknown ancestry cases		6p22.2	NR	SLC17A3			ENSG00000124564			rs4712976-?	rs4712976	0	4712976	intron_variant	0		8e-06	5.09691	(EA)			Illumina [~ 5190000] (imputed)	N	Other
19	rs76703022	6	25842203	rs4712976	2020-12-14	32042192	Ruth KS	2020-02-10	Nat Med	www.ncbi.nlm.nih.gov/pubmed/32042192	Using human genetics to understand the disease impacts of testosterone in men and women.	Bioavailable testosterone levels	188,507 European ancestry women		6p22.2	NR	SLC17A3			ENSG00000124564			rs4712976-C	rs4712976	0	4712976	intron_variant	0	0.732442	3e-11	10.5229		0.0186329	[0.013-0.024] unit increase	Affymetrix [16585745] (imputed)	N	Blood Markers (non-Iron)
19	rs1800562	6	25842951	rs1408272	2011-01-15	21149283	Oexle K	2010-12-10	Hum Mol Genet	www.ncbi.nlm.nih.gov/pubmed/21149283	Novel association to the proprotein convertase PCSK7 gene locus revealed by analysing soluble transferrin receptor (sTfR) levels.	Iron status biomarkers	Up to 6,616 individuals		6p22.2	HFE	SLC17A3			ENSG00000124564			rs1408272-T	rs1408272	0	1408272	intron_variant	0	NR	9e-09	8.04576	(sTfR)	0.038	[0.03-0.05] unit increase	Affymetrix, Illumina [~ 2500000] (imputed)	N	Iron/Red Blood Cells
19	rs1800562	6	25842951	rs1408272	2019-08-13	19853236	Ferreira MA	2009-10-22	Am J Hum Genet	www.ncbi.nlm.nih.gov/pubmed/19853236	Sequence variants in three loci influence monocyte counts and erythrocyte volume.	Mean corpuscular hemoglobin	2,538 European ancestry individuals, 3,477 individuals	1,543 individuals	6p22.2	HFE	SLC17A3			ENSG00000124564			rs1408272-T	rs1408272	0	1408272	intron_variant	0	0.94	1e-11	11		0.32	[0.22-0.42] s.d. decrease	Illumina, Perlegen [~ 2500000] (imputed)	N	Iron/Red Blood Cells
19	rs1800562	6	25842951	rs1408272	2009-11-03	19862010	Ganesh SK	2009-10-11	Nat Genet	www.ncbi.nlm.nih.gov/pubmed/19862010	Multiple loci influence erythrocyte phenotypes in the CHARGE Consortium.	Mean corpuscular hemoglobin	24,167 European ancestry individuals	9,456 European ancestry individuals	6p22.2	SLC17A3	SLC17A3			ENSG00000124564			rs1408272-G	rs1408272	0	1408272	intron_variant	0	NR	4e-39	38.3979		0.02	[0.01-0.02] pg decrease	Affymetrix, Illumina [~ 2500000] (imputed)	N	Iron/Red Blood Cells
19	rs1800562	6	25842951	rs1408272	2013-03-19	23222517	van der Harst P	2012-12-05	Nature	www.ncbi.nlm.nih.gov/pubmed/23222517	Seventy-five genetic loci influencing the human red blood cell.	Red blood cell traits	62,553 European ancestry individuals, 9,308 South Asian ancestry individuals	63,506 European ancestry individuals	6p22.2	HFE, SLC17A3	SLC17A3			ENSG00000124564			rs1408272-G	rs1408272	0	1408272	intron_variant	0	0.07	5e-67	66.301	(EA, MCH)	0.033	[0.015-0.051] unit increase	Affymetrix, Illumina, Perlegen [2711806] (imputed)	N	Iron/Red Blood Cells
19	rs1800562	6	25842951	rs1408272	2017-05-11	28017375	van Rooij FJA	2016-12-22	Am J Hum Genet	www.ncbi.nlm.nih.gov/pubmed/28017375	Genome-wide Trans-ethnic Meta-analysis Identifies Seven Genetic Loci Influencing Erythrocyte Traits and a Role for RBPMS in Erythropoiesis.	Mean corpuscular hemoglobin	up to 21,020 European ancestry individuals, up to 3,621 African American individuals, up to 15,062 East Asian individuals.	16,389 individuals of European and African American ancestry.	6p22.2	HFE, HIST1H1T	SLC17A3			ENSG00000124564			rs1408272-?	rs1408272	0	1408272	intron_variant	0	NR	3e-31	30.5229				NR [2500000] (imputed)	N	Iron/Red Blood Cells
19	rs1800562	6	25842951	rs1408272	2017-05-11	28017375	van Rooij FJA	2016-12-22	Am J Hum Genet	www.ncbi.nlm.nih.gov/pubmed/28017375	Genome-wide Trans-ethnic Meta-analysis Identifies Seven Genetic Loci Influencing Erythrocyte Traits and a Role for RBPMS in Erythropoiesis.	Hematocrit	up to 40,258 European ancestry individuals, up to 16,128 African American individuals, up to 15,252 East Asian ancestry individuals.	16,389 European and African American individuals	6p22.2	HFE, HIST1H1T	SLC17A3			ENSG00000124564			rs1800562-?	rs1408272	0	1408272	intron_variant	0	NR	1e-08	8				NR [2500000] (imputed)	N	Iron/Red Blood Cells
19	rs1800562	6	25842951	rs1408272	2017-04-24	27846281	Galesloot TE	2016-11-15	PLoS One	www.ncbi.nlm.nih.gov/pubmed/27846281	Meta-GWAS and Meta-Analysis of Exome Array Studies Do Not Reveal Genetic Determinants of Serum Hepcidin.	Hepcidin/ferritin ratio	1495 European ancestry individuals without iron deficiency or clinical inflammation, 324 European ancestry individuals, 1206 Val Borbera (founder/genetic isolated) individuals without iron deficiency or clinical inflammation, 274 Val Borbera (founder/genetic isolated) individuals, 2,695 European ancestry individuals without iron deficiency or clinical inflammation, 207 individuals		6p22.2	SLC17A3	SLC17A3			ENSG00000124564			rs1408272-T	rs1408272	0	1408272	intron_variant	0	0.9388	3e-14	13.5229		0.307	[0.23-0.39] unit increase	Illumina [up to 38043574] (imputed)	N	Iron/Red Blood Cells
19	rs1800562	6	25857920	rs79920061	2018-07-05	29875488	Sun BB	2018-06-06	Nature	www.ncbi.nlm.nih.gov/pubmed/29875488	Genomic atlas of the human plasma proteome.	Blood protein levels	3,301 European ancestry individuals		6p22.2	SLC17A3	SLC17A3			ENSG00000124564			rs79920061-A	rs79920061	0	79920061	intron_variant	0	0.081	6e-27	26.2218	(N-acetylated-alpha-linked acidic dipeptidase 2, NAALAD2.7986.98.3)	0.48	[0.4-0.56] unit decrease	Affymetrix [10572788] (imputed)	N	Blood Markers (non-Iron)
19	rs1800562	6	25857920	rs79920061	2017-04-24	27846281	Galesloot TE	2016-11-15	PLoS One	www.ncbi.nlm.nih.gov/pubmed/27846281	Meta-GWAS and Meta-Analysis of Exome Array Studies Do Not Reveal Genetic Determinants of Serum Hepcidin.	Hepcidin/ferritin ratio	1495 European ancestry individuals without iron deficiency or clinical inflammation, 324 European ancestry individuals, 1206 Val Borbera (founder/genetic isolated) individuals without iron deficiency or clinical inflammation, 274 Val Borbera (founder/genetic isolated) individuals, 2,695 European ancestry individuals without iron deficiency or clinical inflammation, 207 individuals		6p22.2	SLC17A3	SLC17A3			ENSG00000124564			rs79920061-A	rs79920061	0	79920061	intron_variant	0	0.0633	2e-14	13.699	(Subset)	0.3336	[0.25-0.42] unit decrease	Illumina [up to 38043574] (imputed)	N	Iron/Red Blood Cells
19	rs62394291	6	25870381	rs62394296	2020-12-14	32042192	Ruth KS	2020-02-10	Nat Med	www.ncbi.nlm.nih.gov/pubmed/32042192	Using human genetics to understand the disease impacts of testosterone in men and women.	Total testosterone levels	425,097 European ancestry individuals		6p22.2	NR	SLC17A3			ENSG00000124564			rs62394296-T	rs62394296	0	62394296	intron_variant	0	0.11661299999999997	4e-10	9.39794		0.01233	[0.0084-0.0163] unit increase	Affymetrix [16578495] (imputed)	N	Blood Markers (non-Iron)
19	rs566530	6	25870542	rs1165205	2008-11-12	18834626	Dehghan A	2008-10-01	Lancet	www.ncbi.nlm.nih.gov/pubmed/18834626	Association of three genetic loci with uric acid concentration and risk of gout: a genome-wide association study.	Urate levels	11,847 European ancestry individuals	11,024 European ancestry individuals, 3,843 African American individuals	6p22.2	SLC17A3	SLC17A3			ENSG00000124564			rs1165205-?	rs1165205	0	1165205	intron_variant	0	0.47	4e-29	28.3979	(EA)	0.09	[0.07-0.11] unit decrease	Affymetrix, Illumina [up to 530683]	N	Urate
19	rs76703022	6	25873184	rs1408270	2018-08-13	26148204	Wanga V	2015-09-01	Pharmacogenet Genomics	www.ncbi.nlm.nih.gov/pubmed/26148204	Genomewide association study of tenofovir pharmacokinetics and creatinine clearance in AIDS Clinical Trials Group protocol A5202.	Tenofovir clearance in HIV infection	243 European ancestry cases, 149 African American cases, 100 Hispanic American cases, 9 unknown ancestry cases		6p22.2	SLC17A3	SLC17A3			ENSG00000124564			rs1408270-?	rs1408270	0	1408270	intron_variant	0		6e-07	6.22185				Illumina [~ 5190000] (imputed)	N	Other
19	rs76703022	6	25873184	rs1408270	2020-12-14	32042192	Ruth KS	2020-02-10	Nat Med	www.ncbi.nlm.nih.gov/pubmed/32042192	Using human genetics to understand the disease impacts of testosterone in men and women.	Sex hormone-binding globulin levels adjusted for BMI	368,929 European ancestry individuals		6p22.2	NR	SLC17A3			ENSG00000124564			rs1408270-G	rs1408270	0	1408270	intron_variant	0	0.26814400000000005	5e-16	15.301		0.00745843	[0.0056-0.0093] unit increase	Affymetrix [16582909] (imputed)	N	BMI/Waist-hip Ratio
19	rs76703022	6	25873184	rs1408270	2020-12-14	32042192	Ruth KS	2020-02-10	Nat Med	www.ncbi.nlm.nih.gov/pubmed/32042192	Using human genetics to understand the disease impacts of testosterone in men and women.	Sex hormone-binding globulin levels	370,125 European ancestry individuals		6p22.2	NR	SLC17A3			ENSG00000124564			rs1408270-G	rs1408270	0	1408270	intron_variant	0	0.26814400000000005	1e-21	21		0.00982479	[0.0078-0.0119] unit increase	Affymetrix [16582965] (imputed)	N	Blood Markers (non-Iron)
19	rs566530	6	25878361	rs566530	2020-09-10	32514006	Cho SK	2020-06-08	Sci Rep	www.ncbi.nlm.nih.gov/pubmed/32514006	Polygenic analysis of the effect of common and low-frequency genetic variants on serum uric acid levels in Korean individuals.	Serum uric acid levels	6,881 Korean ancestry individuals	3,914 Korean ancestry individuals	6p22.2	SLC17A3, SLC17A2	SLC17A3			ENSG00000124564			rs566530-T	rs566530	0	566530	intron_variant	0	0.1452	2e-09	8.69897		0.1452	[0.098-0.193] unit decrease	Affymetrix, Illumina [6129701] (imputed)	N	Urate
19	rs1165201	6	25884148	rs473913	2020-09-18	32888494	Vuckovic D	2020-09-01	Cell	www.ncbi.nlm.nih.gov/pubmed/32888494	The Polygenic and Monogenic Basis of Blood Traits and Diseases.	Hematocrit	408,112 British individuals		6p22.2	HIST1H2APS2, SLC17A3	H2AC3P - H2BP5	ENSG00000242387	ENSG00000277410		1525	1499	rs473913-T	rs473913	0	473913	regulatory_region_variant	1	0.70984	2e-09	8.69897		0.0161446	[0.011-0.021] unit increase	Affymetrix [93095623] (imputed)	N	Iron/Red Blood Cells
19	rs72832588	6	25895575	rs6910741	2015-01-15	24954895	Simino J	2014-06-19	Am J Hum Genet	www.ncbi.nlm.nih.gov/pubmed/24954895	Gene-age interactions in blood pressure regulation: a large-scale investigation with the CHARGE, Global BPgen, and ICBP Consortia.	Blood pressure	55,796 European ancestry individuals	43,445 European ancestry individuals, 1,849 Chinese ancestry individuals, 2,502 Malay ancestry individuals, 2,476 Asian Indian ancestry individuals, 1,855 Asian ancestry individuals	6p22.2	SLC17A2, SLC17A3	H2BP5 - SLC17A2	ENSG00000277410	ENSG00000112337		9596	17407	rs6910741-T	rs6910741	0	6910741	intergenic_variant	1		2e-06	5.69897	(EA, MAP, Age 50-59)	0.61	[0.36-0.86] mmHg decrease	Affymetrix, Illumina [~ 2500000] (imputed)	N	Blood Pressure
19	rs72832588	6	25897618	rs72830103	2021-08-13	34128465	Liu Y	2021-06-15	Elife	www.ncbi.nlm.nih.gov/pubmed/34128465	Genetic architecture of 11 organ traits derived from abdominal MRI using deep learning.	Liver iron content	32,858 European ancestry individuals		6p22.2	SLC17A3	H2BP5 - SLC17A2	ENSG00000277410	ENSG00000112337		11639	15364	rs72830103-?	rs72830103	0	72830103	intergenic_variant	1	NR	8e-31	30.0969	(conditional)	0.149	NR mg/g increase	Affymetrix [9390170] (imputed)	N	Iron/Red Blood Cells
19	rs12210098	6	25914801	rs2071299	2020-06-17	32327693	Oskarsson GR	2020-04-23	Commun Biol	www.ncbi.nlm.nih.gov/pubmed/32327693	Predicted loss and gain of function mutations in ACO1 are associated with erythropoiesis.	Hemoglobin levels	684,122 European ancestry individuals		6p22.2	SLC17A2	SLC17A2			ENSG00000112337			rs2071299-A	rs2071299	0	2071299	missense_variant	0		2e-146	145.699		0.057	[NR] unit increase	Affymetrix, Illumina [43000000] (imputed)	N	Iron/Red Blood Cells
19	rs12210098	6	25916979	rs1865760	2015-07-15	25429064	He M	2014-11-26	Hum Mol Genet	www.ncbi.nlm.nih.gov/pubmed/25429064	Meta-analysis of genome-wide association studies of adult height in East Asians identifies 17 novel loci.	Height	36,227 East Asian ancestry individuals	57,699 East Asian ancestry individuals	6p22.2	SLC17A2	SLC17A2			ENSG00000112337			rs1865760-T	rs1865760	0	1865760	synonymous_variant	0	0.69	2e-13	12.699		0.033	[0.019-0.047] unit decrease	Affymetrix, Illumina [2704730] (imputed)	N	Height
19	rs1800562	6	25918225	rs80215559	2017-08-21	28334935	Raffield LM	2017-05-15	Hum Mol Genet	www.ncbi.nlm.nih.gov/pubmed/28334935	Genome-wide association study of iron traits and relation to diabetes in the Hispanic Community Health Study/Study of Latinos (HCHS/SOL): potential genomic intersection of iron and glucose regulation?	Iron status biomarkers (total iron binding capacity)	12,586 Hispanic/Latino individuals		6p22.2	SLC17A2	SLC17A2			ENSG00000112337			rs80215559-T	rs80215559	0	80215559	intron_variant	0	NR	7e-17	16.1549		0.501	[0.38-0.62] unit increase	Illumina [27700000] (imputed)	N	Iron/Red Blood Cells
19	rs1800562	6	25918225	rs80215559	2020-09-21	32888493	Chen MH	2020-09-01	Cell	www.ncbi.nlm.nih.gov/pubmed/32888493	Trans-ethnic and Ancestry-Specific Blood-Cell Genetics in 746,667 Individuals from 5 Global Populations.	Mean corpuscular hemoglobin concentration	491,553 European ancestry individuals		6p22.2	NR	SLC17A2			ENSG00000112337			rs80215559-C	rs80215559	0	80215559	intron_variant	0	0.074267	0	505		0.18368	[0.18-0.19] SD unit increase	Affymetrix, Illumina [50282193] (imputed)	N	Iron/Red Blood Cells
19	rs1800562	6	25918225	rs80215559	2018-11-26	30275531	Klarin D	2018-10-01	Nat Genet	www.ncbi.nlm.nih.gov/pubmed/30275531	Genetics of blood lipids among ~300,000 multi-ethnic participants of the Million Veteran Program.	LDL cholesterol	215,551 European ancestry individuals, 57,332 African American individuals, 24,743 Hispanic individuals	Up to 319,677 individuals	6p22.2	SLC17A2	SLC17A2			ENSG00000112337			rs80215559-T	rs80215559	0	80215559	intron_variant	0	0.9398	3e-21	20.5229		0.0565	[0.045-0.068] mg dl-1 increase	Affymetrix [up to 31400000] (imputed)	N	Blood Markers (non-Iron)
19	rs12210098	6	25934018	rs62394490	2020-12-14	32042192	Ruth KS	2020-02-10	Nat Med	www.ncbi.nlm.nih.gov/pubmed/32042192	Using human genetics to understand the disease impacts of testosterone in men and women.	Sex hormone-binding globulin levels	180,726 European ancestry men		6p22.2	NR	SLC17A2 - TRIM38	ENSG00000112337	ENSG00000112343		3099	29012	rs62394490-T	rs62394490	0	62394490	intergenic_variant	1	0.405022	2e-20	19.699		0.0109005	[0.0084-0.0134] unit increase	Affymetrix [16582614] (imputed)	N	Blood Markers (non-Iron)
19	rs12210098	6	25934018	rs62394490	2020-12-14	32042192	Ruth KS	2020-02-10	Nat Med	www.ncbi.nlm.nih.gov/pubmed/32042192	Using human genetics to understand the disease impacts of testosterone in men and women.	Sex hormone-binding globulin levels adjusted for BMI	180,094 European ancestry men		6p22.2	NR	SLC17A2 - TRIM38	ENSG00000112337	ENSG00000112343		3099	29012	rs62394490-T	rs62394490	0	62394490	intergenic_variant	1	0.405022	5e-18	17.301		0.00937404	[0.0071-0.0117] unit increase	Affymetrix [16582621] (imputed)	N	BMI/Waist-hip Ratio
19	rs12210098	6	25936402	rs9461224	2020-12-14	32042192	Ruth KS	2020-02-10	Nat Med	www.ncbi.nlm.nih.gov/pubmed/32042192	Using human genetics to understand the disease impacts of testosterone in men and women.	Total testosterone levels	194,453 European ancestry men		6p22.2	NR	SLC17A2 - TRIM38	ENSG00000112337	ENSG00000112343		5483	26628	rs9461224-T	rs9461224	0	9461224	intergenic_variant	1	0.39706600000000003	4e-10	9.39794		0.0180325	[0.012-0.024] unit increase	Affymetrix [16577313] (imputed)	N	Blood Markers (non-Iron)
19	rs189911	6	25953684	rs9423544 x rs199725	2020-07-28	32450446	Wang H	2020-04-29	Neurobiol Aging	www.ncbi.nlm.nih.gov/pubmed/32450446	Genome-wide interaction analysis of pathological hallmarks in Alzheimer's disease.	Diffuse plaques (SNP x SNP interaction)	1,316 individuals		6p22.2	NR x NR	No mapped genes x SLC17A2 - TRIM38						rs9423544-? x rs199725-?	rs9423544 x rs199725	0		intron_variant x intergenic_variant		NR	8e-08	7.09691				Affymetrix, Illumina [279409] (imputed)	N	Other
19	rs12210098	6	25997458	rs12216125	2009-01-14	19084217	Benyamin B	2008-12-17	Am J Hum Genet	www.ncbi.nlm.nih.gov/pubmed/19084217	Variants in TF and HFE explain approximately 40% of genetic variation in serum-transferrin levels.	Iron status biomarkers	459 European ancestry twin pairs		6p22.2	TRIM38	TRIM38 - H3P26	ENSG00000112343	ENSG00000224447		5999	19149	rs12216125-?	rs12216125	0	12216125	intron_variant	1	NR	4e-06	5.39794	(transferrin saturation)			Illumina [315887]	N	Iron/Red Blood Cells
19	rs75397441	6	26022392	rs75397441	2021-08-24	34021172	Christakoudi S	2021-05-21	Sci Rep	www.ncbi.nlm.nih.gov/pubmed/34021172	GWAS of allometric body-shape indices in UK Biobank identifies loci suggesting associations with morphogenesis, organogenesis, adrenal cell renewal and cancer.	Hip circumference adjusted for BMI	186,825 British ancestry men		6p22.2	HIST1H4A	H4C1 - H4C2	ENSG00000278637	ENSG00000278705		114	3788	rs75397441-T	rs75397441	0	75397441	regulatory_region_variant	1	NR	3e-10	9.52288		0.0337117	[0.023-0.044] unit decrease	Affymetrix [323123] (imputed)	N	BMI/Waist-hip Ratio
19	rs75397441	6	26022392	rs75397441	2021-08-24	34021172	Christakoudi S	2021-05-21	Sci Rep	www.ncbi.nlm.nih.gov/pubmed/34021172	GWAS of allometric body-shape indices in UK Biobank identifies loci suggesting associations with morphogenesis, organogenesis, adrenal cell renewal and cancer.	Hip circumference adjusted for BMI	219,872 British ancestry women		6p22.2	HIST1H4A	H4C1 - H4C2	ENSG00000278637	ENSG00000278705		114	3788	rs75397441-T	rs75397441	0	75397441	regulatory_region_variant	1	NR	3e-11	10.5229		0.0326891	[0.023-0.042] unit decrease	Affymetrix [321016] (imputed)	N	BMI/Waist-hip Ratio
19	rs189911	6	26044369	rs2032447	2018-02-23	29326435	Hill WD	2018-01-11	Mol Psychiatry	www.ncbi.nlm.nih.gov/pubmed/29326435	A combined analysis of genetically correlated traits identifies 187 loci and a role for neurogenesis and myelination in intelligence.	Intelligence (MTAG)	120,934 British ancestry individuals, 127,548 individuals		6p22.2	ENSG00000234816	H2AC5P			ENSG00000234816			rs2032447-A	rs2032447	0	2032447	non_coding_transcript_exon_variant	0	NR	2e-08	7.69897		0.0177254	[0.012-0.024] unit decrease	Affymetrix [NR]	N	Brain/Cognition
19	rs3752420	6	26049924	rs9379820	2020-09-21	32888493	Chen MH	2020-09-01	Cell	www.ncbi.nlm.nih.gov/pubmed/32888493	Trans-ethnic and Ancestry-Specific Blood-Cell Genetics in 746,667 Individuals from 5 Global Populations.	Mean corpuscular hemoglobin	486,823 European ancestry individuals		6p22.2	NR	H3C3 - H1-2	ENSG00000287080	ENSG00000187837		3827	6044	rs9379820-C	rs9379820	0	9379820	intergenic_variant	1	0.412252	0	655.301		0.10592	[0.1-0.11] SD unit increase	Affymetrix, Illumina [50266654] (imputed)	N	Iron/Red Blood Cells
19	rs3752420	6	26068566	rs9358904; rs3830054; rs2237231; rs2230655; rs9366634; rs12111009; rs10484432; rs10484433; rs11759668; rs13220395; rs2230654; rs10484434; rs7756117; rs10484435; rs199750; rs16891264; rs3752419	2019-08-12	27903959	Lv H	2017-01-31	Oncotarget	www.ncbi.nlm.nih.gov/pubmed/27903959	Genome-wide haplotype association study identify the FGFR2 gene as a risk gene for acute myeloid leukemia.	Core binding factor acute myeloid leukemia	175 European ancestry cases, 218 European ancestry controls		6p22.2	NR	H1-2 - HFE; No mapped genes; No mapped genes; No mapped genes; No mapped genes; No mapped genes; No mapped genes; No mapped genes; No mapped genes; No mapped genes; No mapped genes; No mapped genes; No mapped genes; No mapped genes; No mapped genes; No mapped genes; No mapped genes						rs9358904-A; rs3830054-G; rs2237231-C; rs2230655-A; rs9366634-G; rs12111009-C; rs10484432-G; rs10484433-C; rs11759668-A; rs13220395-G; rs2230654-G; rs10484434-G; rs7756117-A; rs10484435-T; rs199750-T; rs16891264-T; rs3752419-A	rs9358904; rs3830054; rs2237231; rs2230655; rs9366634; rs12111009; rs10484432; rs10484433; rs11759668; rs13220395; rs2230654; rs10484434; rs7756117; rs10484435; rs199750; rs16891264; rs3752419	0		intergenic_variant; 5_prime_UTR_variant; regulatory_region_variant; synonymous_variant; intergenic_variant; missense_variant; regulatory_region_variant; regulatory_region_variant; intergenic_variant; TF_binding_site_variant; synonymous_variant; regulatory_region_variant; regulatory_region_variant; regulatory_region_variant; regulatory_region_variant; intergenic_variant; synonymous_variant		0.122	1e-09	9				Affymetrix [734624]	N	Leukemia
19	rs3752420	6	26068566	rs9358904; rs3830054; rs2237231; rs2230655; rs9366634; rs12111009; rs10484432; rs10484433; rs11759668; rs13220395; rs2230654; rs10484434; rs7756117; rs10484435; rs199750; rs16891264; rs3752419	2019-08-12	27903959	Lv H	2017-01-31	Oncotarget	www.ncbi.nlm.nih.gov/pubmed/27903959	Genome-wide haplotype association study identify the FGFR2 gene as a risk gene for acute myeloid leukemia.	Core binding factor acute myeloid leukemia	175 European ancestry cases, 218 European ancestry controls		6p22.2	NR	H1-2 - HFE; No mapped genes; No mapped genes; No mapped genes; No mapped genes; No mapped genes; No mapped genes; No mapped genes; No mapped genes; No mapped genes; No mapped genes; No mapped genes; No mapped genes; No mapped genes; No mapped genes; No mapped genes; No mapped genes						rs9358904-A; rs3830054-G; rs2237231-C; rs2230655-A; rs9366634-G; rs12111009-C; rs10484432-A; rs10484433-C; rs11759668-A; rs13220395-G; rs2230654-G; rs10484434-G; rs7756117-A; rs10484435-T; rs199750-T; rs16891264-T; rs3752419-A	rs9358904; rs3830054; rs2237231; rs2230655; rs9366634; rs12111009; rs10484432; rs10484433; rs11759668; rs13220395; rs2230654; rs10484434; rs7756117; rs10484435; rs199750; rs16891264; rs3752419	0		intergenic_variant; 5_prime_UTR_variant; regulatory_region_variant; synonymous_variant; intergenic_variant; missense_variant; regulatory_region_variant; regulatory_region_variant; intergenic_variant; TF_binding_site_variant; synonymous_variant; regulatory_region_variant; regulatory_region_variant; regulatory_region_variant; regulatory_region_variant; intergenic_variant; synonymous_variant		0.165	2e-06	5.69897				Affymetrix [734624]	N	Leukemia
19	rs3752420	6	26072095	rs9968910	2020-09-18	32888494	Vuckovic D	2020-09-01	Cell	www.ncbi.nlm.nih.gov/pubmed/32888494	The Polygenic and Monogenic Basis of Blood Traits and Diseases.	Mean corpuscular volume	408,112 British individuals		6p22.2		H1-2 - HFE	ENSG00000187837	ENSG00000010704		15397	15414	rs9968910-C	rs9968910	0	9968910	intergenic_variant	1	0.357912	9e-31	30.0458		0.0985327	[0.094-0.103] unit increase	Affymetrix [93095623] (imputed)	N	Iron/Red Blood Cells
19	rs1800562	6	26072992	rs144861591	2017-08-30	27863252	Astle WJ	2016-11-17	Cell	www.ncbi.nlm.nih.gov/pubmed/27863252	The Allelic Landscape of Human Blood Cell Trait Variation and Links to Common Complex Disease.	Mean corpuscular volume	172,433 European ancestry individuals		6p22.2	intergenic	H1-2 - HFE	ENSG00000187837	ENSG00000010704		16294	14517	rs144861591-T	rs144861591	0	144861591	intergenic_variant	1	0.077	0	340		0.261113	[0.25-0.27] unit increase	Affymetrix [~ 2500000] (imputed)	N	Iron/Red Blood Cells
19	rs1800562	6	26072992	rs144861591	2017-08-30	27863252	Astle WJ	2016-11-17	Cell	www.ncbi.nlm.nih.gov/pubmed/27863252	The Allelic Landscape of Human Blood Cell Trait Variation and Links to Common Complex Disease.	Hematocrit	173,039 European ancestry individuals		6p22.2	intergenic	H1-2 - HFE	ENSG00000187837	ENSG00000010704		16294	14517	rs144861591-T	rs144861591	0	144861591	intergenic_variant	1	0.0771	7e-65	64.1549		0.112755	[0.1-0.126] unit increase	Affymetrix [~ 2500000] (imputed)	N	Iron/Red Blood Cells
19	rs1800562	6	26072992	rs144861591	2017-08-30	27863252	Astle WJ	2016-11-17	Cell	www.ncbi.nlm.nih.gov/pubmed/27863252	The Allelic Landscape of Human Blood Cell Trait Variation and Links to Common Complex Disease.	Hemoglobin concentration	172,925 European ancestry individuals		6p22.2	intergenic	H1-2 - HFE	ENSG00000187837	ENSG00000010704		16294	14517	rs144861591-T	rs144861591	0	144861591	intergenic_variant	1	0.0771	1e-162	162		0.180988	[0.17-0.19] unit increase	Affymetrix [~ 2500000] (imputed)	N	Iron/Red Blood Cells
19	rs1800562	6	26072992	rs144861591	2017-08-30	27863252	Astle WJ	2016-11-17	Cell	www.ncbi.nlm.nih.gov/pubmed/27863252	The Allelic Landscape of Human Blood Cell Trait Variation and Links to Common Complex Disease.	Mean corpuscular hemoglobin	172,332 European ancestry individuals		6p22.2	intergenic	H1-2 - HFE	ENSG00000187837	ENSG00000010704		16294	14517	rs144861591-T	rs144861591	0	144861591	intergenic_variant	1	0.077	0	515		0.322251	[0.31-0.34] unit increase	Affymetrix [~ 2500000] (imputed)	N	Iron/Red Blood Cells
19	rs1800562	6	26072992	rs144861591	2017-08-30	27863252	Astle WJ	2016-11-17	Cell	www.ncbi.nlm.nih.gov/pubmed/27863252	The Allelic Landscape of Human Blood Cell Trait Variation and Links to Common Complex Disease.	Red cell distribution width	171,529 European ancestry individuals		6p22.2	intergenic	H1-2 - HFE	ENSG00000187837	ENSG00000010704		16294	14517	rs144861591-T	rs144861591	0	144861591	intergenic_variant	1	0.0771	7e-216	215.155		0.208362	[0.2-0.22] unit decrease	Affymetrix [~ 2500000] (imputed)	N	Iron/Red Blood Cells
19	rs1800562	6	26072992	rs144861591	2021-08-13	34128465	Liu Y	2021-06-15	Elife	www.ncbi.nlm.nih.gov/pubmed/34128465	Genetic architecture of 11 organ traits derived from abdominal MRI using deep learning.	Liver iron content	32,858 European ancestry individuals		6p22.2	HFE	H1-2 - HFE	ENSG00000187837	ENSG00000010704		16294	14517	rs144861591-?	rs144861591	0	144861591	intergenic_variant	1	NR	4e-136	135.398	(conditional)	0.372	NR mg/g increase	Affymetrix [9390170] (imputed)	N	Iron/Red Blood Cells
19	rs3752420	6	26080750	rs2876694	2020-09-18	32888494	Vuckovic D	2020-09-01	Cell	www.ncbi.nlm.nih.gov/pubmed/32888494	The Polygenic and Monogenic Basis of Blood Traits and Diseases.	Mean corpuscular hemoglobin	408,112 British individuals		6p22.2		H1-2 - HFE	ENSG00000187837	ENSG00000010704		24052	6759	rs2876694-T	rs2876694	0	2876694	intergenic_variant	1	0.413449	1e-31	31		0.0302732	[0.025-0.035] unit decrease	Affymetrix [93095623] (imputed)	N	Iron/Red Blood Cells
19	rs1799945	6	26082220	rs111663960	2020-09-21	32888493	Chen MH	2020-09-01	Cell	www.ncbi.nlm.nih.gov/pubmed/32888493	Trans-ethnic and Ancestry-Specific Blood-Cell Genetics in 746,667 Individuals from 5 Global Populations.	Red cell distribution width	531,774 European ancestry individuals		6p22.2	NR	H1-2 - HFE	ENSG00000187837	ENSG00000010704		25522	5289	rs111663960-A	rs111663960	0	111663960	intergenic_variant	1	0.875602	0	391.155		0.120236	[0.11-0.13] SD unit increase	Affymetrix, Illumina [49860007] (imputed)	N	Iron/Red Blood Cells
19	rs3752420	6	26083135	rs4529296	2020-09-21	32888493	Chen MH	2020-09-01	Cell	www.ncbi.nlm.nih.gov/pubmed/32888493	Trans-ethnic and Ancestry-Specific Blood-Cell Genetics in 746,667 Individuals from 5 Global Populations.	Mean corpuscular volume	544,127 European ancestry individuals		6p22.2	NR	H1-2 - HFE	ENSG00000187837	ENSG00000010704		26437	4374	rs4529296-G	rs4529296	0	4529296	intergenic_variant	1	0.412735	0	447.155		0.082368	[0.079-0.086] SD unit increase	Affymetrix, Illumina [50615308] (imputed)	N	Iron/Red Blood Cells
19	rs3752420	6	26084217	rs9295688	2020-09-21	32888493	Chen MH	2020-09-01	Cell	www.ncbi.nlm.nih.gov/pubmed/32888493	Trans-ethnic and Ancestry-Specific Blood-Cell Genetics in 746,667 Individuals from 5 Global Populations.	Hemoglobin concentration	563,946 European ancestry individuals		6p22.2	NR	H1-2 - HFE	ENSG00000187837	ENSG00000010704		27519	3292	rs9295688-A	rs9295688	0	9295688	intergenic_variant	1	0.412265	0	366.097		0.076269	[0.073-0.08] SD unit increase	Affymetrix, Illumina [50638016] (imputed)	N	Iron/Red Blood Cells
19	rs9356996	6	26085807	rs1971508	2021-08-24	34021172	Christakoudi S	2021-05-21	Sci Rep	www.ncbi.nlm.nih.gov/pubmed/34021172	GWAS of allometric body-shape indices in UK Biobank identifies loci suggesting associations with morphogenesis, organogenesis, adrenal cell renewal and cancer.	Hip circumference adjusted for BMI	219,872 British ancestry women		6p22.2	HFE	H1-2 - HFE	ENSG00000187837	ENSG00000010704		29109	1702	rs1971508-A	rs1971508	0	1971508	intergenic_variant	1	NR	1e-09	9		0.0170743	[0.012-0.023] unit increase	Affymetrix [321016] (imputed)	N	BMI/Waist-hip Ratio
19	rs1799945	6	26091179	rs1799945	2015-05-23	21208937	Pichler I	2011-01-04	Hum Mol Genet	www.ncbi.nlm.nih.gov/pubmed/21208937	Identification of a common variant in the TFR2 gene implicated in the physiological regulation of serum iron levels.	Iron status biomarkers	Up to 5,633 European ancestry individuals	Up to 3,457 European ancestry individuals	6p22.2	HFE	HFE			ENSG00000010704			rs1799945-C	rs1799945	0	1799945	missense_variant	0	0.83	3e-09	8.52288	(iron)	4.95	[3.30-6.60] ug/dl decrease	Affymetrix, Illumina [~ 2500000] (imputed)	N	Iron/Red Blood Cells
19	rs1799945	6	26091179	rs1799945	2018-07-30	27618447	Surendran P	2016-10-01	Nat Genet	www.ncbi.nlm.nih.gov/pubmed/27618447	Trans-ancestry meta-analyses identify rare and common variants associated with blood pressure and hypertension.	Diastolic blood pressure	up to 165,276 European ancestry individuals, up to 27,487 South Asian ancestry individuals	up to 125,713 European ancestry individuals, up to 2,641 South Asian ancestry individuals, 4,632 Hispanic individuals, 22,077 African American individuals	6p22.2	HFE	HFE			ENSG00000010704			rs1799945-C	rs1799945	0	1799945	missense_variant	0	0.8724	1e-09	9		0.0319	unit decrease	Illumina [242296]	N	Blood Pressure
19	rs1799945	6	26091179	rs1799945	2018-07-28	29403010	Kanai M	2018-02-05	Nat Genet	www.ncbi.nlm.nih.gov/pubmed/29403010	Genetic analysis of quantitative traits in the Japanese population links cell types to complex human diseases.	Mean corpuscular hemoglobin concentration	108,728 Japanese ancestry individuals		6p22.2	HFE	HFE			ENSG00000010704			rs1799945-?	rs1799945	0	1799945	missense_variant	0	NR	4e-15	14.3979		0.0983	[0.074-0.123] unit increase novel	Illumina [6108953] (imputed)	N	Iron/Red Blood Cells
19	rs1799945	6	26091179	rs1799945	2018-12-17	28957414	Pilling LC	2017-09-28	PLoS One	www.ncbi.nlm.nih.gov/pubmed/28957414	Red blood cell distribution width: Genetic evidence for aging pathways in 116,666 volunteers.	Red cell distribution width	116,666 British ancestry individuals		6p22.2	HFE	HFE			ENSG00000010704			rs1799945-G	rs1799945	0	1799945	missense_variant	0	0.15	2e-143	142.699		0.137913	[0.13-0.15] unit decrease	Affymetrix [16832071] (imputed)	N	Iron/Red Blood Cells
19	rs1799945	6	26091179	rs1799945	2011-10-21	21909115	Ehret GB	2011-09-11	Nature	www.ncbi.nlm.nih.gov/pubmed/21909115	Genetic variants in novel pathways influence blood pressure and cardiovascular disease risk.	Systolic blood pressure	69,395 European ancestry individuals	Up to 133,361 European ancestry individuals	6p22.2	HFE	HFE			ENSG00000010704			rs1799945-G	rs1799945	0	1799945	missense_variant	0	0.14	8e-12	11.0969		0.627	[NR] mmHg increase	Affymetrix, Illumina [~ 2500000] (imputed)	N	Blood Pressure
19	rs1799945	6	26091179	rs1799945	2011-10-21	21909115	Ehret GB	2011-09-11	Nature	www.ncbi.nlm.nih.gov/pubmed/21909115	Genetic variants in novel pathways influence blood pressure and cardiovascular disease risk.	Diastolic blood pressure	69,395 European ancestry individuals	Up to 133,361 European ancestry individuals	6p22.2	HFE	HFE			ENSG00000010704			rs1799945-G	rs1799945	0	1799945	missense_variant	0	0.14	2e-15	14.699		0.457	[NR] mmHg increase	Affymetrix, Illumina [~ 2500000] (imputed)	N	Blood Pressure
19	rs1799945	6	26091179	rs1799945	2011-10-21	21909115	Ehret GB	2011-09-11	Nature	www.ncbi.nlm.nih.gov/pubmed/21909115	Genetic variants in novel pathways influence blood pressure and cardiovascular disease risk.	Hypertension	69,395 European ancestry individuals	Up to 133,361 European ancestry individuals	6p22.2	HFE	HFE			ENSG00000010704			rs1799945-G	rs1799945	0	1799945	missense_variant	0	0.14	2e-10	9.69897		0.095	[NR] unit increase	Affymetrix, Illumina [~ 2500000] (imputed)	N	Blood Pressure
19	rs1799945	6	26091179	rs1799945	2017-09-22	28739976	Wain LV	2017-07-24	Hypertension	www.ncbi.nlm.nih.gov/pubmed/28739976	Novel Blood Pressure Locus and Gene Discovery Using Genome-Wide Association Study and Expression Data Sets From Blood and the Kidney.	Diastolic blood pressure	150,134 European ancestry individuals	87,359 European ancestry individuals, 140,886 European and unknown ancestry individuals	6p22.2	HFE	HFE			ENSG00000010704			rs1799945-G	rs1799945	0	1799945	missense_variant	0	0.144	9e-14	13.0458	(EA, initial)	0.465	[0.34-0.59] unit increase	Affymetrix, Illumina, Perlegen [7994604] (imputed)	N	Blood Pressure
19	rs1799945	6	26091179	rs1799945	2017-09-22	28739976	Wain LV	2017-07-24	Hypertension	www.ncbi.nlm.nih.gov/pubmed/28739976	Novel Blood Pressure Locus and Gene Discovery Using Genome-Wide Association Study and Expression Data Sets From Blood and the Kidney.	Systolic blood pressure	150,134 European ancestry individuals	87,359 European ancestry individuals, 140,886 European and unknown ancestry individuals	6p22.2	HFE	HFE			ENSG00000010704			rs1799945-G	rs1799945	0	1799945	missense_variant	0	0.144	8e-10	9.09691	(EA, initial)	0.627	[0.43-0.83] unit increase	Affymetrix, Illumina, Perlegen [7994604] (imputed)	N	Blood Pressure
19	rs1799945	6	26091179	rs1799945	2018-09-07	27618448	Liu C	2016-10-01	Nat Genet	www.ncbi.nlm.nih.gov/pubmed/27618448	Meta-analysis identifies common and rare variants influencing blood pressure and overlapping with metabolic trait loci.	Mean arterial pressure	120,473 European ancestry individuals, 21,503 African American individuals, 4,586 Hispanic individuals		6p22.2	HFE, SLC17A3, HIST1H1T, HIST1H2BC	HFE			ENSG00000010704			rs1799945-G	rs1799945	0	1799945	missense_variant	0	0.130726291174492	1e-17	17		0.577161	[0.45-0.71] unit increase	Illumina [247039]	N	Blood Pressure
19	rs1799945	6	26091179	rs1799945	2018-07-28	29403010	Kanai M	2018-02-05	Nat Genet	www.ncbi.nlm.nih.gov/pubmed/29403010	Genetic analysis of quantitative traits in the Japanese population links cell types to complex human diseases.	Mean corpuscular hemoglobin	108,054 Japanese ancestry individuals		6p22.2	HFE	HFE			ENSG00000010704			rs1799945-?	rs1799945	0	1799945	missense_variant	0	NR	1e-20	20		0.1166	[0.092-0.141] unit increase novel	Illumina [6108953] (imputed)	N	Iron/Red Blood Cells
19	rs1799945	6	26091179	rs1799945	2018-09-05	29455858	Sung YJ	2018-02-15	Am J Hum Genet	www.ncbi.nlm.nih.gov/pubmed/29455858	A Large-Scale Multi-ancestry Genome-wide Study Accounting for Smoking Behavior Identifies Multiple Significant Loci for Blood Pressure.	Diastolic blood pressure (cigarette smoking interaction)	80,552 European ancestry individuals, 27,118 African individuals, 13,438 Asian individuals, 8,805 Hispanic individuals	305,513 European ancestry individuals, 7,786 African individuals, 148,932 Asian individuals, 13,533 Hispanic individuals, 4,414 Brazilian individuals	6p22.2	HFE	HFE			ENSG00000010704			rs1799945-?	rs1799945	0	1799945	missense_variant	0		4e-33	32.3979				Affymetrix, Illumina [18800000] (imputed)	N	Blood Pressure
19	rs1799945	6	26091179	rs1799945	2018-09-05	29455858	Sung YJ	2018-02-15	Am J Hum Genet	www.ncbi.nlm.nih.gov/pubmed/29455858	A Large-Scale Multi-ancestry Genome-wide Study Accounting for Smoking Behavior Identifies Multiple Significant Loci for Blood Pressure.	Systolic blood pressure (cigarette smoking interaction)	80,552 European ancestry individuals, 27,118 African individuals, 13,438 Asian individuals, 8,805 Hispanic individuals	305,513 European ancestry individuals, 7,786 African individuals, 148,932 Asian individuals, 13,533 Hispanic individuals, 4,414 Brazilian individuals	6p22.2	HFE	HFE			ENSG00000010704			rs1799945-?	rs1799945	0	1799945	missense_variant	0	NR	7e-19	18.1549				Affymetrix, Illumina [18800000] (imputed)	N	Blood Pressure
19	rs1799945	6	26091179	rs1799945	2017-08-21	28334935	Raffield LM	2017-05-15	Hum Mol Genet	www.ncbi.nlm.nih.gov/pubmed/28334935	Genome-wide association study of iron traits and relation to diabetes in the Hispanic Community Health Study/Study of Latinos (HCHS/SOL): potential genomic intersection of iron and glucose regulation?	Iron status biomarkers (ferritin levels)	12,375 Hispanic/Latino individuals		6p22.2	HFE	HFE			ENSG00000010704			rs1799945-C	rs1799945	0	1799945	missense_variant	0	NR	1e-09	9		0.043	[0.029-0.057] unit decrease	Illumina [27700000] (imputed)	N	Iron/Red Blood Cells
19	rs1799945	6	26091179	rs1799945	2017-08-21	28334935	Raffield LM	2017-05-15	Hum Mol Genet	www.ncbi.nlm.nih.gov/pubmed/28334935	Genome-wide association study of iron traits and relation to diabetes in the Hispanic Community Health Study/Study of Latinos (HCHS/SOL): potential genomic intersection of iron and glucose regulation?	Iron status biomarkers (iron levels)	12,580 Hispanic/Latino individuals		6p22.2	HFE	HFE			ENSG00000010704			rs1799945-C	rs1799945	0	1799945	missense_variant	0	NR	4e-26	25.3979		0.365	unit decrease	Illumina [27700000] (imputed)	N	Iron/Red Blood Cells
19	rs1799945	6	26091179	rs1799945	2017-08-21	28334935	Raffield LM	2017-05-15	Hum Mol Genet	www.ncbi.nlm.nih.gov/pubmed/28334935	Genome-wide association study of iron traits and relation to diabetes in the Hispanic Community Health Study/Study of Latinos (HCHS/SOL): potential genomic intersection of iron and glucose regulation?	Iron status biomarkers (transferrin saturation)	12,589 Hispanic/Latino individuals		6p22.2	HFE	HFE			ENSG00000010704			rs1799945-C	rs1799945	0	1799945	missense_variant	0	NR	2e-38	37.699		0.274	[0.23-0.32] unit decrease	Illumina [27700000] (imputed)	N	Iron/Red Blood Cells
19	rs1799945	6	26091179	rs1799945	2018-09-14	27618452	Ehret GB	2016-09-12	Nat Genet	www.ncbi.nlm.nih.gov/pubmed/27618452	The genetics of blood pressure regulation and its target organs from association studies in 342,415 individuals.	Systolic blood pressure	up to 201,529 European ancestry individuals	up to 140,886 European ancestry individuals	6p22.2	HFE	HFE			ENSG00000010704			rs1799945-C	rs1799945	0	1799945	missense_variant	0	0.857	3e-12	11.5229		0.598	[0.43-0.77] mm Hg decrease	Affymetrix, Illumina, Perlegen [128272]	N	Blood Pressure
19	rs1799945	6	26091179	rs1799945	2018-09-14	27618452	Ehret GB	2016-09-12	Nat Genet	www.ncbi.nlm.nih.gov/pubmed/27618452	The genetics of blood pressure regulation and its target organs from association studies in 342,415 individuals.	Diastolic blood pressure	up to 201,529 European ancestry individuals	up to 140,886 European ancestry individuals	6p22.2	HFE	HFE			ENSG00000010704			rs1799945-C	rs1799945	0	1799945	missense_variant	0	0.857	3e-16	15.5229		0.43	[0.33-0.53] mm Hg decrease	Affymetrix, Illumina, Perlegen [128272]	N	Blood Pressure
19	rs1799945	6	26091179	rs1799945	2017-08-30	27863252	Astle WJ	2016-11-17	Cell	www.ncbi.nlm.nih.gov/pubmed/27863252	The Allelic Landscape of Human Blood Cell Trait Variation and Links to Common Complex Disease.	Platelet count	166,066 European ancestry individuals		6p22.2	HFE	HFE			ENSG00000010704			rs1799945-G	rs1799945	0	1799945	missense_variant	0	0.1503	5e-12	11.301		0.0350708	[0.025-0.045] unit decrease	Affymetrix [~ 2500000] (imputed)	N	Blood Markers (non-Iron)
19	rs1799945	6	26091179	rs1799945	2017-08-30	27863252	Astle WJ	2016-11-17	Cell	www.ncbi.nlm.nih.gov/pubmed/27863252	The Allelic Landscape of Human Blood Cell Trait Variation and Links to Common Complex Disease.	Mean corpuscular hemoglobin concentration	172,851 European ancestry individuals		6p22.2	HFE	HFE			ENSG00000010704			rs1799945-G	rs1799945	0	1799945	missense_variant	0	0.1505	1e-135	135		0.119667	[0.11-0.13] unit increase	Affymetrix [~ 2500000] (imputed)	N	Iron/Red Blood Cells
19	rs1799945	6	26091179	rs1799945	2017-08-30	27863252	Astle WJ	2016-11-17	Cell	www.ncbi.nlm.nih.gov/pubmed/27863252	The Allelic Landscape of Human Blood Cell Trait Variation and Links to Common Complex Disease.	Hematocrit	173,039 European ancestry individuals		6p22.2	HFE	HFE			ENSG00000010704			rs1799945-G	rs1799945	0	1799945	missense_variant	0	0.1505	1e-41	41		0.0664519	[0.057-0.076] unit increase	Affymetrix [~ 2500000] (imputed)	N	Iron/Red Blood Cells
19	rs1799945	6	26091179	rs1799945	2019-02-10	27841878	Hoffmann TJ	2016-11-14	Nat Genet	www.ncbi.nlm.nih.gov/pubmed/27841878	Genome-wide association analyses using electronic health records identify new loci influencing blood pressure variation.	Diastolic blood pressure	295,529 European ancestry individuals, 8,231 Latino individuals, 3,058 African American individuals, 2,029 African British individuals, 7,701 East Asian ancestry individuals, 2,735 South Asian ancestry individuals, 1,979 mixed and unknown ancestry individuals		6p22.2	HFE	HFE			ENSG00000010704			rs1799945-C	rs1799945	0	1799945	missense_variant	0		1e-18	18		0.292	unit decrease	Affymetrix [at least 2696785] (imputed)	N	Blood Pressure
19	rs1799945	6	26091179	rs1799945	2017-08-30	27863252	Astle WJ	2016-11-17	Cell	www.ncbi.nlm.nih.gov/pubmed/27863252	The Allelic Landscape of Human Blood Cell Trait Variation and Links to Common Complex Disease.	Hemoglobin concentration	172,925 European ancestry individuals		6p22.2	HFE	HFE			ENSG00000010704			rs1799945-G	rs1799945	0	1799945	missense_variant	0	0.1505	2e-103	102.699		0.106743	[0.097-0.116] unit increase	Affymetrix [~ 2500000] (imputed)	N	Iron/Red Blood Cells
19	rs1799945	6	26091179	rs1799945	2019-02-10	27841878	Hoffmann TJ	2016-11-14	Nat Genet	www.ncbi.nlm.nih.gov/pubmed/27841878	Genome-wide association analyses using electronic health records identify new loci influencing blood pressure variation.	Diastolic blood pressure	80,792 European ancestry individuals, 8,231 Latino individuals, 3,058 African American individuals, 7,243 East Asian ancestry individuals, 461 South Asian ancestry individuals		6p22.2	HFE	HFE			ENSG00000010704			rs1799945-C	rs1799945	0	1799945	missense_variant	0		5e-06	5.30103	(EA)	0.248	unit decrease	Affymetrix [at least 2696785] (imputed)	N	Blood Pressure
19	rs1799945	6	26091179	rs1799945	2017-08-30	27863252	Astle WJ	2016-11-17	Cell	www.ncbi.nlm.nih.gov/pubmed/27863252	The Allelic Landscape of Human Blood Cell Trait Variation and Links to Common Complex Disease.	Reticulocyte count	170,641 European ancestry individuals		6p22.2	HFE	HFE			ENSG00000010704			rs1799945-G	rs1799945	0	1799945	missense_variant	0	0.1504	2e-30	29.699		0.0573814	[0.048-0.067] unit increase	Affymetrix [~ 2500000] (imputed)	N	Iron/Red Blood Cells
19	rs1799945	6	26091179	rs1799945	2017-08-30	27863252	Astle WJ	2016-11-17	Cell	www.ncbi.nlm.nih.gov/pubmed/27863252	The Allelic Landscape of Human Blood Cell Trait Variation and Links to Common Complex Disease.	Reticulocyte fraction of red cells	170,690 European ancestry individuals		6p22.2	HFE	HFE			ENSG00000010704			rs1799945-G	rs1799945	0	1799945	missense_variant	0	0.1504	3e-40	39.5229		0.0664883	[0.057-0.076] unit increase	Affymetrix [~ 2500000] (imputed)	N	Iron/Red Blood Cells
19	rs1799945	6	26091179	rs1799945	2019-02-10	27841878	Hoffmann TJ	2016-11-14	Nat Genet	www.ncbi.nlm.nih.gov/pubmed/27841878	Genome-wide association analyses using electronic health records identify new loci influencing blood pressure variation.	Systolic blood pressure	295,529 European ancestry individuals, 8,231 Latino individuals, 3,058 African American individuals, 2,029 African British individuals, 7,701 East Asian ancestry individuals, 2,735 South Asian ancestry individuals, 1,979 mixed and unknown ancestry individuals		6p22.2	HFE	HFE			ENSG00000010704			rs1799945-C	rs1799945	0	1799945	missense_variant	0		4e-11	10.3979		0.359	unit decrease	Affymetrix [at least 2696785] (imputed)	N	Blood Pressure
19	rs1799945	6	26091179	rs1799945	2020-09-21	32888493	Chen MH	2020-09-01	Cell	www.ncbi.nlm.nih.gov/pubmed/32888493	Trans-ethnic and Ancestry-Specific Blood-Cell Genetics in 746,667 Individuals from 5 Global Populations.	Mean corpuscular hemoglobin concentration	126,151 East Asian ancestry individuals		6p22.2	NR	HFE			ENSG00000010704			rs1799945-C	rs1799945	0	1799945	missense_variant	0	0.970155	6e-17	16.2218		0.098141	[0.075-0.121] SD units decrease	Affymetrix, Illumina [16289083] (imputed)	N	Iron/Red Blood Cells
19	rs1799945	6	26091179	rs1799945	2020-09-21	32888493	Chen MH	2020-09-01	Cell	www.ncbi.nlm.nih.gov/pubmed/32888493	Trans-ethnic and Ancestry-Specific Blood-Cell Genetics in 746,667 Individuals from 5 Global Populations.	Mean corpuscular hemoglobin	119,629 East Asian ancestry individuals		6p22.2	NR	HFE			ENSG00000010704			rs1799945-C	rs1799945	0	1799945	missense_variant	0	0.970153	5e-29	28.301		0.134768	[0.11-0.16] SD units decrease	Affymetrix, Illumina [16286228] (imputed)	N	Iron/Red Blood Cells
19	rs1799945	6	26091179	rs1799945	2020-06-17	32327693	Oskarsson GR	2020-04-23	Commun Biol	www.ncbi.nlm.nih.gov/pubmed/32327693	Predicted loss and gain of function mutations in ACO1 are associated with erythropoiesis.	Hemoglobin levels	684,122 European ancestry individuals		6p22.2	HFE	HFE			ENSG00000010704			rs1799945-G	rs1799945	0	1799945	missense_variant	0		2e-224	223.699		0.099	[NR] unit increase	Affymetrix, Illumina [43000000] (imputed)	N	Iron/Red Blood Cells
19	rs1799945	6	26091179	rs1799945	2020-09-18	32888494	Vuckovic D	2020-09-01	Cell	www.ncbi.nlm.nih.gov/pubmed/32888494	The Polygenic and Monogenic Basis of Blood Traits and Diseases.	Mean corpuscular hemoglobin concentration	408,112 British individuals		6p22.2	HFE	HFE			ENSG00000010704			rs1799945-G	rs1799945	0	1799945	missense_variant	0	0.150488	0	409.155		0.111249	[0.11-0.12] unit increase	Affymetrix [93095623] (imputed)	N	Iron/Red Blood Cells
19	rs1799945	6	26091179	rs1799945	2019-06-21	31015401	Wu Y	2019-04-23	Nat Commun	www.ncbi.nlm.nih.gov/pubmed/31015401	Genome-wide association study of medication-use and associated disease in the UK Biobank.	Medication use (agents acting on the renin-angiotensin system)	62,752 European ancestry cases, 174,778 European ancestry controls		6p22.2	HFE	HFE			ENSG00000010704			rs1799945-G	rs1799945	0	1799945	missense_variant	0	0.152431	5e-15	14.301		0.0655642	[0.049-0.082] unit increase	Affymetrix [7288503] (imputed)	N	Medication Use
19	rs1799945	6	26091179	rs1799945	2020-09-18	32888494	Vuckovic D	2020-09-01	Cell	www.ncbi.nlm.nih.gov/pubmed/32888494	The Polygenic and Monogenic Basis of Blood Traits and Diseases.	Reticulocyte count	408,112 British individuals		6p22.2	HFE	HFE			ENSG00000010704			rs1799945-G	rs1799945	0	1799945	missense_variant	0	0.150433	3e-123	122.523		0.074769	[0.069-0.081] unit increase	Affymetrix [93095623] (imputed)	N	Iron/Red Blood Cells
19	rs1799945	6	26091179	rs1799945	2020-09-18	32888494	Vuckovic D	2020-09-01	Cell	www.ncbi.nlm.nih.gov/pubmed/32888494	The Polygenic and Monogenic Basis of Blood Traits and Diseases.	Reticulocyte fraction of red cells	408,112 British individuals		6p22.2	HFE	HFE			ENSG00000010704			rs1799945-G	rs1799945	0	1799945	missense_variant	0	0.15043	6e-154	153.222		0.0831199	[0.077-0.089] unit increase	Affymetrix [93095623] (imputed)	N	Iron/Red Blood Cells
19	rs1799945	6	26091179	rs1799945	2021-06-10	34059833	Chen J	2021-05-31	Nat Genet	www.ncbi.nlm.nih.gov/pubmed/34059833	The trans-ancestral genomic architecture of glycemic traits.	Glycated hemoglobin levels	146,806 European ancestry individuals		6p22.2	HFE	HFE			ENSG00000010704			rs1799945-C	rs1799945	0	1799945	missense_variant	0	0.8566	3e-47	46.5229		0.0245	[0.021-0.028] unit increase	Affymetrix, Illumina [33811881] (imputed)	N	Iron/Red Blood Cells
19	rs1799945	6	26091179	rs1799945	2021-06-10	34059833	Chen J	2021-05-31	Nat Genet	www.ncbi.nlm.nih.gov/pubmed/34059833	The trans-ancestral genomic architecture of glycemic traits.	Glycated hemoglobin levels	33,307 East Asian ancestry individuals		6p22.2	HFE	HFE			ENSG00000010704			rs1799945-C	rs1799945	0	1799945	missense_variant	0	0.9636	3e-06	5.52288		0.0348	[0.02-0.05] unit increase	Affymetrix, Illumina [15728197] (imputed)	N	Iron/Red Blood Cells
19	rs2071303	6	26091336	rs2071303	2019-03-18	30643258	Karlsson Linner R	2019-01-14	Nat Genet	www.ncbi.nlm.nih.gov/pubmed/30643258	Genome-wide association analyses of risk tolerance and risky behaviors in over 1 million individuals identify hundreds of loci and shared genetic influences.	Number of sexual partners	370,711 European ancestry individuals		6p22.2	HFE	HFE			ENSG00000010704			rs2071303-T	rs2071303	0	2071303	splice_region_variant	0	0.656	2e-08	7.69897		0.01389	[0.009-0.0188] unit increase	Affymetrix [11515109] (imputed)	N	Other
19	rs2071303	6	26091336	rs2071303	2018-02-23	29326435	Hill WD	2018-01-11	Mol Psychiatry	www.ncbi.nlm.nih.gov/pubmed/29326435	A combined analysis of genetically correlated traits identifies 187 loci and a role for neurogenesis and myelination in intelligence.	Intelligence (MTAG)	120,934 British ancestry individuals, 127,548 individuals		6p22.2	HFE	HFE			ENSG00000010704			rs2071303-T	rs2071303	0	2071303	splice_region_variant	0	NR	5e-08	7.30103		0.016708	[0.011-0.023] unit decrease	Affymetrix [NR]	N	Brain/Cognition
19	rs2071303	6	26091336	rs2071303	2018-10-31	29942085	Nagel M	2018-06-25	Nat Genet	www.ncbi.nlm.nih.gov/pubmed/29942085	Meta-analysis of genome-wide association studies for neuroticism in 449,484 individuals identifies novel genetic loci and pathways.	Neuroticism	449,484 European ancestry individuals		6p22.2	NR	HFE			ENSG00000010704			rs2071303-T	rs2071303	0	2071303	splice_region_variant	0	NR	5e-09	8.30103		5.835	z score increase	Affymetrix [10847151] (imputed)	N	Psychopathology
19	rs2071303	6	26091336	rs2071303	2019-03-18	30643256	Baselmans BML	2019-01-14	Nat Genet	www.ncbi.nlm.nih.gov/pubmed/30643256	Multivariate genome-wide analyses of the well-being spectrum.	Neuroticism	523,783 European ancestry individuals	59,206 European ancestry individuals	6p22.2	NR	HFE			ENSG00000010704			rs2071303-C	rs2071303	0	2071303	splice_region_variant	0	0.349302483751096	2e-14	13.699		0.0118048	[0.0088-0.0148] unit decrease	NR [NR]	N	Psychopathology
19	rs2071303	6	26091336	rs2071303	2019-03-18	30643256	Baselmans BML	2019-01-14	Nat Genet	www.ncbi.nlm.nih.gov/pubmed/30643256	Multivariate genome-wide analyses of the well-being spectrum.	Depressive symptoms	1,067,913 European ancestry individuals	228,033 European ancestry individuals	6p22.2	NR	HFE			ENSG00000010704			rs2071303-C	rs2071303	0	2071303	splice_region_variant	0	0.349302483751096	3e-14	13.5229		0.0075601	[0.0056-0.0095] unit decrease	NR [NR]	N	Psychopathology
19	rs2071303	6	26091336	rs2071303	2019-03-18	30643256	Baselmans BML	2019-01-14	Nat Genet	www.ncbi.nlm.nih.gov/pubmed/30643256	Multivariate genome-wide analyses of the well-being spectrum.	Life satisfaction	80,852 European ancestry individuals		6p22.2	NR	HFE			ENSG00000010704			rs2071303-C	rs2071303	0	2071303	splice_region_variant	0	0.349302483751096	3e-12	11.5229		0.0095829	[0.0069-0.0123] unit decrease	NR [NR]	N	Personality/Affect
19	rs2071303	6	26091336	rs2071303	2018-11-12	30038396	Lee JJ	2018-07-23	Nat Genet	www.ncbi.nlm.nih.gov/pubmed/30038396	Gene discovery and polygenic prediction from a genome-wide association study of educational attainment in 1.1 million individuals.	Cognitive performance	257,841 European ancestry individuals		6p22.2	Intergenic	HFE			ENSG00000010704			rs2071303-T	rs2071303	0	2071303	splice_region_variant	0	0.6579	1e-08	8		0.0172	[0.011-0.023] unit decrease	Affymetrix, Illumina [10100000] (imputed)	N	Brain/Cognition
19	rs2071303	6	26091336	rs2071303	2018-11-12	30038396	Lee JJ	2018-07-23	Nat Genet	www.ncbi.nlm.nih.gov/pubmed/30038396	Gene discovery and polygenic prediction from a genome-wide association study of educational attainment in 1.1 million individuals.	Cognitive performance (MTAG)	402,382 European ancestry individuals		6p22.2	Intergenic	HFE			ENSG00000010704			rs2071303-T	rs2071303	0	2071303	splice_region_variant	0	0.6579	3e-11	10.5229	(MTAG)	0.016	[0.011-0.021] unit decrease	Affymetrix, Illumina [7100000] (imputed)	N	Brain/Cognition
19	rs1799945	6	26092170	rs2032451	2020-02-21	31869403	Kowalski MH	2019-12-23	PLoS Genet	www.ncbi.nlm.nih.gov/pubmed/31869403	Use of >100,000 NHLBI Trans-Omics for Precision Medicine (TOPMed) Consortium whole genome sequences improves imputation quality and detection of rare variant associations in admixed African and Hispanic/Latino populations.	Hemoglobin levels	14,739 African American individuals, 6,762 African ancestry individuals, 21,686 Hispanic/Latino individuals	7,037 African American individuals	6p22.2	NR	HFE			ENSG00000010704			rs2032451-T	rs2032451	0	2032451	intron_variant	0	NR	2e-11	10.699	(Hispanic/Latino)	0.102	NR unit increase	Affymetrix, Illumina [up to 35800000] (imputed)	N	Iron/Red Blood Cells
19	rs1799945	6	26092170	rs2032451	2017-07-12	28453575	Hodonsky CJ	2017-04-28	PLoS Genet	www.ncbi.nlm.nih.gov/pubmed/28453575	Genome-wide association study of red blood cell traits in Hispanics/Latinos: The Hispanic Community Health Study/Study of Latinos.	Hemoglobin	12,502 Hispanic/Latino individuals	7,106 Hispanic/Latino individuals	6p22.2	HFE	HFE			ENSG00000010704			rs2032451-G	rs2032451	0	2032451	intron_variant	0	0.88	3e-08	7.52288		0.12	[0.086-0.164] g/dL decrease	Illumina [27801688] (imputed)	N	Iron/Red Blood Cells
19	rs1799945	6	26092170	rs2032451	2017-07-12	28453575	Hodonsky CJ	2017-04-28	PLoS Genet	www.ncbi.nlm.nih.gov/pubmed/28453575	Genome-wide association study of red blood cell traits in Hispanics/Latinos: The Hispanic Community Health Study/Study of Latinos.	Mean corpuscular hemoglobin	12,502 Hispanic/Latino individuals	4,772 Hispanic/Latino individuals	6p22.2	HFE	HFE			ENSG00000010704			rs2032451-G	rs2032451	0	2032451	intron_variant	0	0.88	4e-12	11.3979		0.29	[0.21-0.37] pg decrease	Illumina [27801688] (imputed)	N	Iron/Red Blood Cells
19	rs1799945	6	26092170	rs2032451	2021-03-22	32171239	Hodonsky CJ	2020-03-14	BMC Genomics	www.ncbi.nlm.nih.gov/pubmed/32171239	Ancestry-specific associations identified in genome-wide combined-phenotype study of red blood cell traits emphasize benefits of diversity in genomics.	Mean corpuscular hemoglobin	17,400 Hispanic or Latin American individuals		6p22.2		HFE			ENSG00000010704			rs2032451-?	rs2032451	0	2032451	intron_variant	0	0.8817	8e-17	16.0969		0.3049	[0.23-0.38] unit decrease	Affymetrix, Illumina [21000000] (imputed)	N	Iron/Red Blood Cells
19	rs1799945	6	26092170	rs2032451	2021-03-22	32171239	Hodonsky CJ	2020-03-14	BMC Genomics	www.ncbi.nlm.nih.gov/pubmed/32171239	Ancestry-specific associations identified in genome-wide combined-phenotype study of red blood cell traits emphasize benefits of diversity in genomics.	Mean corpuscular hemoglobin concentration	16,353 African American individuals, 20,877 Hispanic or Latin American individuals, 29,587 European ancestry individuals, 635 Asian ancestry individuals, 20 Native American ancestry individuals, 384 individuals		6p22.2		HFE			ENSG00000010704			rs2032451-?	rs2032451	0	2032451	intron_variant	0	0.8697	2e-22	21.699		0.0863	[0.069-0.104] unit decrease	Affymetrix, Illumina [21000000] (imputed)	N	Iron/Red Blood Cells
19	rs1799945	6	26092170	rs2032451	2021-03-22	32171239	Hodonsky CJ	2020-03-14	BMC Genomics	www.ncbi.nlm.nih.gov/pubmed/32171239	Ancestry-specific associations identified in genome-wide combined-phenotype study of red blood cell traits emphasize benefits of diversity in genomics.	Mean corpuscular hemoglobin	8,694 African American individuals, 17,400 Hispanic or Latin American individuals, 14,693 European ancestry individuals, 127 Asian ancestry individuals, 20 Native American ancestry individuals, 382 individuals		6p22.2		HFE			ENSG00000010704			rs2032451-?	rs2032451	0	2032451	intron_variant	0	0.8697	8e-38	37.0969		0.2825	[0.24-0.33] unit decrease	Affymetrix, Illumina [21000000] (imputed)	N	Iron/Red Blood Cells
19	rs1799945	6	26092170	rs2032451	2021-03-22	32171239	Hodonsky CJ	2020-03-14	BMC Genomics	www.ncbi.nlm.nih.gov/pubmed/32171239	Ancestry-specific associations identified in genome-wide combined-phenotype study of red blood cell traits emphasize benefits of diversity in genomics.	Mean corpuscular hemoglobin	14,693 European ancestry individuals		6p22.2		HFE			ENSG00000010704			rs2032451-?	rs2032451	0	2032451	intron_variant	0	0.8476	1e-24	24		0.2824	[0.23-0.34] unit decrease	Affymetrix, Illumina [21000000] (imputed)	N	Iron/Red Blood Cells
19	rs1799945	6	26092170	rs2032451	2021-03-22	32171239	Hodonsky CJ	2020-03-14	BMC Genomics	www.ncbi.nlm.nih.gov/pubmed/32171239	Ancestry-specific associations identified in genome-wide combined-phenotype study of red blood cell traits emphasize benefits of diversity in genomics.	Red blood cell traits (multivariate analysis)	29,513 European ancestry individuals		6p22.2	NR	HFE			ENSG00000010704			rs2032451-?	rs2032451	0	2032451	intron_variant	0	0.85	1e-11	11				Affymetrix, Illumina [21000000] (imputed)	N	Iron/Red Blood Cells
19	rs1799945	6	26092170	rs2032451	2021-03-22	32171239	Hodonsky CJ	2020-03-14	BMC Genomics	www.ncbi.nlm.nih.gov/pubmed/32171239	Ancestry-specific associations identified in genome-wide combined-phenotype study of red blood cell traits emphasize benefits of diversity in genomics.	Mean corpuscular hemoglobin concentration	29,587 European ancestry individuals		6p22.2		HFE			ENSG00000010704			rs2032451-?	rs2032451	0	2032451	intron_variant	0	0.8476	4e-14	13.3979		0.0798	[0.059-0.101] unit decrease	Affymetrix, Illumina [21000000] (imputed)	N	Iron/Red Blood Cells
19	rs1799945	6	26092170	rs2032451	2021-03-22	32171239	Hodonsky CJ	2020-03-14	BMC Genomics	www.ncbi.nlm.nih.gov/pubmed/32171239	Ancestry-specific associations identified in genome-wide combined-phenotype study of red blood cell traits emphasize benefits of diversity in genomics.	Mean corpuscular hemoglobin concentration	20,877 Hispanic or Latin American individuals		6p22.2		HFE			ENSG00000010704			rs2032451-?	rs2032451	0	2032451	intron_variant	0	0.8817	2e-11	10.699		0.1154	[0.082-0.149] unit decrease	Affymetrix, Illumina [21000000] (imputed)	N	Iron/Red Blood Cells
19	rs1799945	6	26092170	rs2032451	2021-03-22	32171239	Hodonsky CJ	2020-03-14	BMC Genomics	www.ncbi.nlm.nih.gov/pubmed/32171239	Ancestry-specific associations identified in genome-wide combined-phenotype study of red blood cell traits emphasize benefits of diversity in genomics.	Mean corpuscular volume	8,556 African American individuals, 17,141 Hispanic or Latin American individuals, 14,483 European ancestry individuals, 125 Asian ancestry individuals, 594 Native American ancestry individuals, 377 individuals		6p22.2		HFE			ENSG00000010704			rs2032451-?	rs2032451	0	2032451	intron_variant	0	0.8697	2e-27	26.699		0.6189	[0.51-0.73] unit decrease	Affymetrix, Illumina [21000000] (imputed)	N	Iron/Red Blood Cells
19	rs1799945	6	26092170	rs2032451	2021-03-22	32171239	Hodonsky CJ	2020-03-14	BMC Genomics	www.ncbi.nlm.nih.gov/pubmed/32171239	Ancestry-specific associations identified in genome-wide combined-phenotype study of red blood cell traits emphasize benefits of diversity in genomics.	Mean corpuscular volume	14,483 European ancestry individuals		6p22.2		HFE			ENSG00000010704			rs2032451-?	rs2032451	0	2032451	intron_variant	0	0.8476	4e-19	18.3979		0.6301	[0.49-0.77] unit decrease	Affymetrix, Illumina [21000000] (imputed)	N	Iron/Red Blood Cells
19	rs1799945	6	26092170	rs2032451	2021-03-22	32171239	Hodonsky CJ	2020-03-14	BMC Genomics	www.ncbi.nlm.nih.gov/pubmed/32171239	Ancestry-specific associations identified in genome-wide combined-phenotype study of red blood cell traits emphasize benefits of diversity in genomics.	Mean corpuscular volume	17,141 Hispanic or Latin American individuals		6p22.2		HFE			ENSG00000010704			rs2032451-?	rs2032451	0	2032451	intron_variant	0	0.8817	5e-10	9.30103		0.6137	[0.42-0.81] unit decrease	Affymetrix, Illumina [21000000] (imputed)	N	Iron/Red Blood Cells
19	rs1799945	6	26092170	rs2032451	2021-03-22	32171239	Hodonsky CJ	2020-03-14	BMC Genomics	www.ncbi.nlm.nih.gov/pubmed/32171239	Ancestry-specific associations identified in genome-wide combined-phenotype study of red blood cell traits emphasize benefits of diversity in genomics.	Hematocrit	16,184 African American individuals, 20,704 Hispanic or Latin American individuals, 29,383 European ancestry individuals, 631 Asian ancestry individuals, 601 Native American ancestry individuals, 381 individuals		6p22.2		HFE			ENSG00000010704			rs2032451-?	rs2032451	0	2032451	intron_variant	0	0.8697	4e-16	15.3979		0.2195	[0.17-0.27] unit decrease	Affymetrix, Illumina [21000000] (imputed)	N	Iron/Red Blood Cells
19	rs1799945	6	26092170	rs2032451	2021-03-22	32171239	Hodonsky CJ	2020-03-14	BMC Genomics	www.ncbi.nlm.nih.gov/pubmed/32171239	Ancestry-specific associations identified in genome-wide combined-phenotype study of red blood cell traits emphasize benefits of diversity in genomics.	Hemoglobin concentration	29,379 European ancestry individuals		6p22.2		HFE			ENSG00000010704			rs2032451-?	rs2032451	0	2032451	intron_variant	0	0.8476	1e-19	19		0.1002	[0.079-0.122] unit decrease	Affymetrix, Illumina [21000000] (imputed)	N	Iron/Red Blood Cells
19	rs1799945	6	26092170	rs2032451	2021-03-22	32171239	Hodonsky CJ	2020-03-14	BMC Genomics	www.ncbi.nlm.nih.gov/pubmed/32171239	Ancestry-specific associations identified in genome-wide combined-phenotype study of red blood cell traits emphasize benefits of diversity in genomics.	Hemoglobin concentration	20,692 Hispanic or Latin American individuals		6p22.2		HFE			ENSG00000010704			rs2032451-?	rs2032451	0	2032451	intron_variant	0	0.8817	3e-12	11.5229		0.1217	[0.087-0.156] unit decrease	Affymetrix, Illumina [21000000] (imputed)	N	Iron/Red Blood Cells
19	rs1799945	6	26092170	rs2032451	2021-03-22	32171239	Hodonsky CJ	2020-03-14	BMC Genomics	www.ncbi.nlm.nih.gov/pubmed/32171239	Ancestry-specific associations identified in genome-wide combined-phenotype study of red blood cell traits emphasize benefits of diversity in genomics.	Red cell distribution width	17,272 Hispanic or Latin American individuals		6p22.2		HFE			ENSG00000010704			rs2032451-?	rs2032451	0	2032451	intron_variant	0	0.8817	1e-11	11		0.1119	[0.08-0.144] unit increase	Affymetrix, Illumina [21000000] (imputed)	N	Iron/Red Blood Cells
19	rs1799945	6	26092170	rs2032451	2021-03-22	32171239	Hodonsky CJ	2020-03-14	BMC Genomics	www.ncbi.nlm.nih.gov/pubmed/32171239	Ancestry-specific associations identified in genome-wide combined-phenotype study of red blood cell traits emphasize benefits of diversity in genomics.	Hematocrit	29,383 European ancestry individuals		6p22.2		HFE			ENSG00000010704			rs2032451-?	rs2032451	0	2032451	intron_variant	0	0.8476	7e-11	10.1549		0.2134	[0.15-0.28] unit decrease	Affymetrix, Illumina [21000000] (imputed)	N	Iron/Red Blood Cells
19	rs1799945	6	26092170	rs2032451	2021-03-22	32171239	Hodonsky CJ	2020-03-14	BMC Genomics	www.ncbi.nlm.nih.gov/pubmed/32171239	Ancestry-specific associations identified in genome-wide combined-phenotype study of red blood cell traits emphasize benefits of diversity in genomics.	Hematocrit	20,704 Hispanic or Latin American individuals		6p22.2		HFE			ENSG00000010704			rs2032451-?	rs2032451	0	2032451	intron_variant	0	0.8817	4e-06	5.39794		0.2331	[0.13-0.33] unit decrease	Affymetrix, Illumina [21000000] (imputed)	N	Iron/Red Blood Cells
19	rs1799945	6	26092170	rs2032451	2021-03-22	32171239	Hodonsky CJ	2020-03-14	BMC Genomics	www.ncbi.nlm.nih.gov/pubmed/32171239	Ancestry-specific associations identified in genome-wide combined-phenotype study of red blood cell traits emphasize benefits of diversity in genomics.	Hemoglobin concentration	16,186 African American individuals, 20,692 Hispanic or Latin American individuals, 29,379 European ancestry individuals, 630 Asian ancestry individuals, 601 Native American ancestry individuals, 381 individuals		6p22.2		HFE			ENSG00000010704			rs2032451-?	rs2032451	0	2032451	intron_variant	0	0.8697	1e-30	30		0.1056	[0.088-0.124] unit decrease	Affymetrix, Illumina [21000000] (imputed)	N	Iron/Red Blood Cells
19	rs1799945	6	26092170	rs2032451	2021-03-22	32171239	Hodonsky CJ	2020-03-14	BMC Genomics	www.ncbi.nlm.nih.gov/pubmed/32171239	Ancestry-specific associations identified in genome-wide combined-phenotype study of red blood cell traits emphasize benefits of diversity in genomics.	Red cell distribution width	6,141 African American individuals, 17,272 Hispanic or Latin American individuals, 9,611 European ancestry individuals, 123 Asian ancestry individuals, 20 Native American ancestry individuals, 382 individuals		6p22.2		HFE			ENSG00000010704			rs2032451-?	rs2032451	0	2032451	intron_variant	0	0.8697	3e-25	24.5229		0.1245	[0.1-0.15] unit increase	Affymetrix, Illumina [21000000] (imputed)	N	Iron/Red Blood Cells
19	rs1799945	6	26092170	rs2032451	2021-03-22	32171239	Hodonsky CJ	2020-03-14	BMC Genomics	www.ncbi.nlm.nih.gov/pubmed/32171239	Ancestry-specific associations identified in genome-wide combined-phenotype study of red blood cell traits emphasize benefits of diversity in genomics.	Red cell distribution width	9,611 European ancestry individuals		6p22.2		HFE			ENSG00000010704			rs2032451-?	rs2032451	0	2032451	intron_variant	0	0.8476	2e-07	6.69897		0.1544	[0.096-0.213] unit increase	Affymetrix, Illumina [21000000] (imputed)	N	Iron/Red Blood Cells
19	rs1800562	6	26093141	rs1800562	2010-10-07	20858683	Soranzo N	2010-09-21	Diabetes	www.ncbi.nlm.nih.gov/pubmed/20858683	Common variants at 10 genomic loci influence hemoglobin A₁(C) levels via glycemic and nonglycemic pathways.	Glycated hemoglobin levels	up to 46,368 European ancestry individuals		6p22.2	HFE	HFE			ENSG00000010704			rs1800562-G	rs1800562	0	1800562	missense_variant	0	0.94	3e-20	19.5229		0.06	[0.05-0.07] % increase	Affymetrix, Illumina [~ 2500000] (imputed)	N	Iron/Red Blood Cells
19	rs1800562	6	26093141	rs1800562	2010-10-15	20927387	Kullo IJ	2010-09-28	PLoS One	www.ncbi.nlm.nih.gov/pubmed/20927387	A genome-wide association study of red blood cell traits using the electronic medical record.	Red blood cell traits	3,012 European ancestry individuals		6p22.2	HFE	HFE			ENSG00000010704			rs1800562-A	rs1800562	0	1800562	missense_variant	0	0.06	6e-07	6.22185	(MCV)	1.09	[NR] unit increase	Illumina [489421]	N	Iron/Red Blood Cells
19	rs1800562	6	26093141	rs1800562	2010-10-15	20927387	Kullo IJ	2010-09-28	PLoS One	www.ncbi.nlm.nih.gov/pubmed/20927387	A genome-wide association study of red blood cell traits using the electronic medical record.	Red blood cell traits	3,012 European ancestry individuals		6p22.2	HFE	HFE			ENSG00000010704			rs1800562-A	rs1800562	0	1800562	missense_variant	0	0.06	3e-09	8.52288	(MCH)	0.49	[NR] unit increase	Illumina [489421]	N	Iron/Red Blood Cells
19	rs1800562	6	26093141	rs1800562	2010-10-15	20927387	Kullo IJ	2010-09-28	PLoS One	www.ncbi.nlm.nih.gov/pubmed/20927387	A genome-wide association study of red blood cell traits using the electronic medical record.	Red blood cell traits	3,012 European ancestry individuals		6p22.2	HFE	HFE			ENSG00000010704			rs1800562-A	rs1800562	0	1800562	missense_variant	0	0.06	3e-09	8.52288	(MCH)	0.49	[0.33-0.65] unit increase	Illumina [489421]	N	Iron/Red Blood Cells
19	rs1800562	6	26093141	rs1800562	2009-10-30	19820697	Soranzo N	2009-10-11	Nat Genet	www.ncbi.nlm.nih.gov/pubmed/19820697	A genome-wide meta-analysis identifies 22 loci associated with eight hematological parameters in the HaemGen consortium.	Hematological parameters	4,627 European ancestry individuals	9,316 European ancestry individuals	6p22.2	HFE	HFE			ENSG00000010704			rs1800562-A	rs1800562	0	1800562	missense_variant	0	NR	1e-23	23	(MCV)	1.41	[1.13-1.69] fl increase	Affymetrix, Illumina [~ 2110000] (imputed)	N	Other
19	rs1800562	6	26093141	rs1800562	2011-10-20	21943158	Middelberg RP	2011-09-24	BMC Med Genet	www.ncbi.nlm.nih.gov/pubmed/21943158	Genetic variants in LPL, OASL and TOMM40/APOE-C1-C2-C4 genes are associated with multiple cardiovascular-related traits.	Cardiovascular disease risk factors	11,683 European ancestry individuals		6p22.2	HFE	HFE			ENSG00000010704			rs1800562-A	rs1800562	0	1800562	missense_variant	0	0.08	5e-12	11.301	(FERR)	0.177	[0.13-0.23] mg/l increase	Illumina [NR] (imputed)	N	Cardiovascular
19	rs1800562	6	26093141	rs1800562	2013-03-20	23263863	Li J	2012-12-20	Hum Mol Genet	www.ncbi.nlm.nih.gov/pubmed/23263863	GWAS of blood cell traits identifies novel associated loci and epistatic interactions in Caucasian and African-American children.	Mean corpuscular hemoglobin	7,943 African American children, 6,234 European ancestry children		6p22.2	HFE	HFE			ENSG00000010704			rs1800562-A	rs1800562	0	1800562	missense_variant	0	NR	7e-09	8.1549		0.3558	[0.24-0.48] unit increase	Illumina [544917]	N	Iron/Red Blood Cells
19	rs1800562	6	26093141	rs1800562	2013-03-15	23263863	Li J	2012-12-20	Hum Mol Genet	www.ncbi.nlm.nih.gov/pubmed/23263863	GWAS of blood cell traits identifies novel associated loci and epistatic interactions in Caucasian and African-American children.	Hematology traits	7,943 African American children, 6,234 European ancestry children		6p22.2	HFE	HFE			ENSG00000010704			rs1800562-A	rs1800562	0	1800562	missense_variant	0	NR	2e-06	5.69897	(HGB)	0.1944	[0.11-0.27] unit increase	Illumina [544917]	N	Other
19	rs1800562	6	26093141	rs1800562	2009-11-03	19862010	Ganesh SK	2009-10-11	Nat Genet	www.ncbi.nlm.nih.gov/pubmed/19862010	Multiple loci influence erythrocyte phenotypes in the CHARGE Consortium.	Hemoglobin	24,167 European ancestry individuals	9,456 European ancestry individuals	6p22.2	HFE	HFE			ENSG00000010704			rs1800562-A	rs1800562	0	1800562	missense_variant	0	NR	6e-19	18.2218		0.16	[0.13-0.20] g/dl increase	Affymetrix, Illumina [~ 2500000] (imputed)	N	Iron/Red Blood Cells
19	rs1800562	6	26093141	rs1800562	2009-11-03	19862010	Ganesh SK	2009-10-11	Nat Genet	www.ncbi.nlm.nih.gov/pubmed/19862010	Multiple loci influence erythrocyte phenotypes in the CHARGE Consortium.	Hematocrit	24,167 European ancestry individuals	9,456 European ancestry individuals	6p22.2	HFE	HFE			ENSG00000010704			rs1800562-A	rs1800562	0	1800562	missense_variant	0	NR	2e-09	8.69897		0.31	[0.21-0.41] % increase	Affymetrix, Illumina [~ 2500000] (imputed)	N	Iron/Red Blood Cells
19	rs1800562	6	26093141	rs1800562	2009-11-03	19862010	Ganesh SK	2009-10-11	Nat Genet	www.ncbi.nlm.nih.gov/pubmed/19862010	Multiple loci influence erythrocyte phenotypes in the CHARGE Consortium.	Mean corpuscular volume	24,167 European ancestry individuals	9,456 European ancestry individuals	6p22.2	HFE	HFE			ENSG00000010704			rs1800562-A	rs1800562	0	1800562	missense_variant	0	NR	1e-46	46		0.01	[0.010-0.014] fl increase	Affymetrix, Illumina [~ 2500000] (imputed)	N	Iron/Red Blood Cells
19	rs1800562	6	26093141	rs1800562	2009-01-14	19084217	Benyamin B	2008-12-17	Am J Hum Genet	www.ncbi.nlm.nih.gov/pubmed/19084217	Variants in TF and HFE explain approximately 40% of genetic variation in serum-transferrin levels.	Iron status biomarkers	459 European ancestry twin pairs		6p22.2	HFE	HFE			ENSG00000010704			rs1800562-?	rs1800562	0	1800562	missense_variant	0	NR	4e-11	10.3979	(serum iron)	0.66	[0.46-0.86] s.d. increase	Illumina [315887]	N	Iron/Red Blood Cells
19	rs1800562	6	26093141	rs1800562	2009-01-14	19084217	Benyamin B	2008-12-17	Am J Hum Genet	www.ncbi.nlm.nih.gov/pubmed/19084217	Variants in TF and HFE explain approximately 40% of genetic variation in serum-transferrin levels.	Iron status biomarkers	459 European ancestry twin pairs		6p22.2	HFE	HFE			ENSG00000010704			rs1800562-?	rs1800562	0	1800562	missense_variant	0	NR	1e-10	10	(serum transferrin)	0.68	[0.48-0.88] s.d. decrease	Illumina [315887]	N	Iron/Red Blood Cells
19	rs1800562	6	26093141	rs1800562	2009-01-14	19084217	Benyamin B	2008-12-17	Am J Hum Genet	www.ncbi.nlm.nih.gov/pubmed/19084217	Variants in TF and HFE explain approximately 40% of genetic variation in serum-transferrin levels.	Iron status biomarkers	459 European ancestry twin pairs		6p22.2	HFE	HFE			ENSG00000010704			rs1800562-?	rs1800562	0	1800562	missense_variant	0	NR	4e-15	14.3979	(transferrin saturation)			Illumina [315887]	N	Iron/Red Blood Cells
19	rs1800562	6	26093141	rs1800562	2009-11-05	19820699	Benyamin B	2009-10-11	Nat Genet	www.ncbi.nlm.nih.gov/pubmed/19820699	Common variants in TMPRSS6 are associated with iron status and erythrocyte volume.	Iron status biomarkers	4,818 European ancestry individuals	3,470 European ancestry individuals	6p22.2	HFE	HFE			ENSG00000010704			rs1800562-A	rs1800562	0	1800562	missense_variant	0	0.08	5e-07	6.30103	(Hgb)	0.2	[0.12-0.28] s.d. increase	Illumina, Perlegen [427037]	N	Iron/Red Blood Cells
19	rs1800562	6	26093141	rs1800562	2009-11-05	19820699	Benyamin B	2009-10-11	Nat Genet	www.ncbi.nlm.nih.gov/pubmed/19820699	Common variants in TMPRSS6 are associated with iron status and erythrocyte volume.	Iron status biomarkers	4,818 European ancestry individuals	3,470 European ancestry individuals	6p22.2	HFE	HFE			ENSG00000010704			rs1800562-A	rs1800562	0	1800562	missense_variant	0	0.08	2e-08	7.69897	(MCV)	0.22	[0.14-0.30] s.d. increase	Illumina, Perlegen [427037]	N	Iron/Red Blood Cells
19	rs1800562	6	26093141	rs1800562	2012-01-25	20686565	Teslovich TM	2010-08-05	Nature	www.ncbi.nlm.nih.gov/pubmed/20686565	Biological, clinical and population relevance of 95 loci for blood lipids.	Cholesterol, total	100,184 European ancestry individuals		6p22.2	HFE, HIST1H4C	HFE			ENSG00000010704			rs1800562-A	rs1800562	0	1800562	missense_variant	0	0.06	2e-08	7.69897		2.16	[1.32-3] mg/dL decrease	Affymetrix, Illumina, Perlegen [~ 2600000] (imputed)	N	Blood Markers (non-Iron)
19	rs1800562	6	26093141	rs1800562	2012-01-25	20686565	Teslovich TM	2010-08-05	Nature	www.ncbi.nlm.nih.gov/pubmed/20686565	Biological, clinical and population relevance of 95 loci for blood lipids.	LDL cholesterol	95,454 European ancestry individuals		6p22.2	HFE, HIST1H4C	HFE			ENSG00000010704			rs1800562-A	rs1800562	0	1800562	missense_variant	0	0.06	6e-10	9.22185		2.22	[1.46-2.98] mg/dL decrease	Affymetrix, Illumina, Perlegen [~ 2600000] (imputed)	N	Blood Markers (non-Iron)
19	rs1800562	6	26093141	rs1800562	2013-04-24	21483845	McLaren CE	2011-03-31	PLoS One	www.ncbi.nlm.nih.gov/pubmed/21483845	Genome-wide association study identifies genetic loci associated with iron deficiency.	Iron status biomarkers	336 European ancestry iron deficiency cases, 343 European ancestry controls	71 European ancestry iron deficiency cases, 161 European ancestry controls	6p22.2	HFE	HFE			ENSG00000010704			rs1800562-A	rs1800562	0	1800562	missense_variant	0	NR	3e-08	7.52288	(Total iron-binding capacity)	35.36	[NR] ug/dL decrease	Illumina [331060]	N	Iron/Red Blood Cells
19	rs1800562	6	26093141	rs1800562	2013-04-24	21483845	McLaren CE	2011-03-31	PLoS One	www.ncbi.nlm.nih.gov/pubmed/21483845	Genome-wide association study identifies genetic loci associated with iron deficiency.	Iron status biomarkers	336 European ancestry iron deficiency cases, 343 European ancestry controls	71 European ancestry iron deficiency cases, 161 European ancestry controls	6p22.2	HFE	HFE			ENSG00000010704			rs1800562-A	rs1800562	0	1800562	missense_variant	0	NR	6e-10	9.22185	(Unsaturated iron-binding capacity)	44.27	[NR] ug/dL decrease	Illumina [331060]	N	Iron/Red Blood Cells
19	rs1800562	6	26093141	rs1800562	2011-07-07	21665994	Kutalik Z	2011-06-10	Hum Mol Genet	www.ncbi.nlm.nih.gov/pubmed/21665994	Genome-wide association study identifies two loci strongly affecting transferrin glycosylation.	Alcohol consumption (transferrin glycosylation)	5,181 European ancestry individuals	2,284 European ancestry individauls	6p22.2	HFE	HFE			ENSG00000010704			rs1800562-A	rs1800562	0	1800562	missense_variant	0	0.045	2e-32	31.699	(Total transferrin)	0.629	[0.53-0.73] unit decrease	Affymetrix [390631] (imputed)	N	Nutrition
19	rs1800562	6	26093141	rs1800562	2019-01-21	30374069	Styrkarsdottir U	2018-10-29	Nat Genet	www.ncbi.nlm.nih.gov/pubmed/30374069	Meta-analysis of Icelandic and UK data sets identifies missense variants in SMO, IL11, COL11A1 and 13 more new loci associated with osteoarthritis.	Osteoarthritis (hip)	17,151 European ancestry cases, 596,639 European ancestry controls		6p22.2	HFE	HFE			ENSG00000010704			rs1800562-G	rs1800562	0	1800562	missense_variant	0	NR	5e-14	13.301	(recessive)	1.95	[1.64-2.32]	Affymetrix, Illumina [11554240] (imputed)	N	Bone/Osteoarthritis
19	rs1800562	6	26093141	rs1800562	2020-07-14	32154731	Ripatti P	2020-03-10	Circ Genom Precis Med	www.ncbi.nlm.nih.gov/pubmed/32154731	Polygenic Hyperlipidemias and Coronary Artery Disease Risk.	Low density lipoprotein cholesterol levels	324,708 British ancestry individuals		6p22.2	HFE	HFE			ENSG00000010704			rs1800562-?	rs1800562	0	1800562	missense_variant	0	NR	5e-44	43.301		0.0662	[0.058-0.075] unit decrease	Affymetrix [5701386] (imputed)	N	Blood Markers (non-Iron)
19	rs1800562	6	26093141	rs1800562	2015-05-23	25224454	Li J	2014-09-15	Hum Mol Genet	www.ncbi.nlm.nih.gov/pubmed/25224454	Genome-wide admixture and association study of serum iron, ferritin, transferrin saturation and total iron binding capacity in African Americans.	Iron status biomarkers	2,347 African American individuals	329 African American individuals	6p22.2	HFE	HFE			ENSG00000010704			rs1800562-A	rs1800562	0	1800562	missense_variant	0	0.01	2e-06	5.69897	(TIBC)	24.63	[14.58-34.68] unit decrease	Affymetrix [~ 17000000] (imputed)	N	Iron/Red Blood Cells
19	rs1800562	6	26093141	rs1800562	2011-08-18	21785125	Traglia M	2011-07-25	J Med Genet	www.ncbi.nlm.nih.gov/pubmed/21785125	Association of HFE and TMPRSS6 genetic variants with iron and erythrocyte parameters is only in part dependent on serum hepcidin concentrations.	Hepcidin levels	1,657 Val Borbera (founder/genetic isolate) individuals		6p22.2	HFE	HFE			ENSG00000010704			rs1800562-?	rs1800562	0	1800562	missense_variant	0	NR	4e-09	8.39794	(Iron)	0.442	[0.29-0.59] ng/ml increase	Illumina [343866]	N	Iron/Red Blood Cells
19	rs1800562	6	26093141	rs1800562	2011-08-18	21785125	Traglia M	2011-07-25	J Med Genet	www.ncbi.nlm.nih.gov/pubmed/21785125	Association of HFE and TMPRSS6 genetic variants with iron and erythrocyte parameters is only in part dependent on serum hepcidin concentrations.	Hepcidin levels	1,657 Val Borbera (founder/genetic isolate) individuals		6p22.2	HFE	HFE			ENSG00000010704			rs1800562-?	rs1800562	0	1800562	missense_variant	0	NR	5e-11	10.301	(Tf)	0.51	[0.36-0.66] ng/ml decrease	Illumina [343866]	N	Iron/Red Blood Cells
19	rs1800562	6	26093141	rs1800562	2011-08-18	21785125	Traglia M	2011-07-25	J Med Genet	www.ncbi.nlm.nih.gov/pubmed/21785125	Association of HFE and TMPRSS6 genetic variants with iron and erythrocyte parameters is only in part dependent on serum hepcidin concentrations.	Hepcidin levels	1,657 Val Borbera (founder/genetic isolate) individuals		6p22.2	HFE	HFE			ENSG00000010704			rs1800562-?	rs1800562	0	1800562	missense_variant	0	NR	3e-07	6.52288	(ferritin)	0.389	[0.24-0.54] ng/ml increase	Illumina [343866]	N	Iron/Red Blood Cells
19	rs1800562	6	26093141	rs1800562	2011-08-18	21785125	Traglia M	2011-07-25	J Med Genet	www.ncbi.nlm.nih.gov/pubmed/21785125	Association of HFE and TMPRSS6 genetic variants with iron and erythrocyte parameters is only in part dependent on serum hepcidin concentrations.	Hepcidin levels	1,657 Val Borbera (founder/genetic isolate) individuals		6p22.2	HFE	HFE			ENSG00000010704			rs1800562-?	rs1800562	0	1800562	missense_variant	0	NR	3e-15	14.5229	(Tf Sat)	0.61	[0.46-0.76] ng/ml increase	Illumina [343866]	N	Iron/Red Blood Cells
19	rs1800562	6	26093141	rs1800562	2015-06-14	25352340	Benyamin B	2014-10-29	Nat Commun	www.ncbi.nlm.nih.gov/pubmed/25352340	Novel loci affecting iron homeostasis and their effects in individuals at risk for hemochromatosis.	Iron status biomarkers (ferritin levels)	23,986 European ancestry individuals	Up to 24,986 European ancestry individuals	6p22.2	HFE	HFE			ENSG00000010704			rs1800562-A	rs1800562	0	1800562	missense_variant	0	0.067	2e-38	37.699		0.204	[0.17-0.24] unit increase	Affymetrix, Illumina [~ 2100000] (imputed)	N	Iron/Red Blood Cells
19	rs1800562	6	26093141	rs1800562	2015-06-14	25352340	Benyamin B	2014-10-29	Nat Commun	www.ncbi.nlm.nih.gov/pubmed/25352340	Novel loci affecting iron homeostasis and their effects in individuals at risk for hemochromatosis.	Iron status biomarkers (transferrin saturation)	23,986 European ancestry individuals	Up to 24,986 European ancestry individuals	6p22.2	HFE	HFE			ENSG00000010704			rs1800562-A	rs1800562	0	1800562	missense_variant	0	0.067	2e-270	269.699		0.577	[0.55-0.61] unit increase	Affymetrix, Illumina [~ 2100000] (imputed)	N	Iron/Red Blood Cells
19	rs1800562	6	26093141	rs1800562	2015-06-14	25352340	Benyamin B	2014-10-29	Nat Commun	www.ncbi.nlm.nih.gov/pubmed/25352340	Novel loci affecting iron homeostasis and their effects in individuals at risk for hemochromatosis.	Iron status biomarkers (iron levels)	23,986 European ancestry individuals	Up to 24,986 European ancestry individuals	6p22.2	HFE	HFE			ENSG00000010704			rs1800562-A	rs1800562	0	1800562	missense_variant	0	0.067	3e-97	96.5229		0.328	[0.30-0.36] unit increase	Affymetrix, Illumina [~ 2100000] (imputed)	N	Iron/Red Blood Cells
19	rs1800562	6	26093141	rs1800562	2015-06-14	25352340	Benyamin B	2014-10-29	Nat Commun	www.ncbi.nlm.nih.gov/pubmed/25352340	Novel loci affecting iron homeostasis and their effects in individuals at risk for hemochromatosis.	Iron status biomarkers (transferrin levels)	23,986 European ancestry individuals	Up to 24,986 European ancestry individuals	6p22.2	HFE	HFE			ENSG00000010704			rs1800562-A	rs1800562	0	1800562	missense_variant	0	0.067	9e-196	195.046		0.479	[0.45-0.51] unit decrease	Affymetrix, Illumina [~ 2100000] (imputed)	N	Iron/Red Blood Cells
19	rs1800562	6	26093141	rs1800562	2019-02-14	29507422	Hoffmann TJ	2018-03-05	Nat Genet	www.ncbi.nlm.nih.gov/pubmed/29507422	A large electronic-health-record-based genome-wide study of serum lipids.	Total cholesterol levels	76,627 European ancestry individuals, 7,795 Hispanic individuals, 6,855 East Asian ancestry individuals, 2,958 African American individuals, 439 South Asian ancestry individuals		6p22.2	NR	HFE			ENSG00000010704			rs1800562-G	rs1800562	0	1800562	missense_variant	0	0.939	9e-20	19.0458	(EA)	0.088	unit increase	Affymetrix [at least 7091467] (imputed)	N	Blood Markers (non-Iron)
19	rs1800562	6	26093141	rs1800562	2019-02-14	29507422	Hoffmann TJ	2018-03-05	Nat Genet	www.ncbi.nlm.nih.gov/pubmed/29507422	A large electronic-health-record-based genome-wide study of serum lipids.	Total cholesterol levels	76,627 European ancestry individuals, 7,795 Hispanic individuals, 6,855 East Asian ancestry individuals, 2,958 African American individuals, 439 South Asian ancestry individuals		6p22.2	NR	HFE			ENSG00000010704			rs1800562-G	rs1800562	0	1800562	missense_variant	0	NR	9e-19	18.0458		0.083	unit increase	Affymetrix [at least 7091467] (imputed)	N	Blood Markers (non-Iron)
19	rs1800562	6	26093141	rs1800562	2019-06-21	28898252	Wheeler E	2017-09-12	PLoS Med	www.ncbi.nlm.nih.gov/pubmed/28898252	Impact of common genetic determinants of Hemoglobin A1c on type 2 diabetes risk and diagnosis in ancestrally diverse populations: A transethnic genome-wide meta-analysis.	Glycated hemoglobin levels	88,355 European ancestry individuals		6p22.2	HFE	HFE			ENSG00000010704			rs1800562-G	rs1800562	0	1800562	missense_variant	0	0.9279	5e-28	27.301		0.0398	[0.033-0.047] unit increase	Affymetrix, Illumina, Perlegen [~ 2500000] (imputed)	N	Iron/Red Blood Cells
19	rs1800562	6	26093141	rs1800562	2017-09-22	28739976	Wain LV	2017-07-24	Hypertension	www.ncbi.nlm.nih.gov/pubmed/28739976	Novel Blood Pressure Locus and Gene Discovery Using Genome-Wide Association Study and Expression Data Sets From Blood and the Kidney.	Diastolic blood pressure	150,134 European ancestry individuals	87,359 European ancestry individuals, 140,886 European and unknown ancestry individuals	6p22.2	intergenic	HFE			ENSG00000010704			rs1800562-A	rs1800562	0	1800562	missense_variant	0	0.059	9e-17	16.0458		0.394	[0.3-0.49] unit increase	Affymetrix, Illumina, Perlegen [7994604] (imputed)	N	Blood Pressure
19	rs1800562	6	26093141	rs1800562	2014-05-12	24097068	Willer CJ	2013-10-06	Nat Genet	www.ncbi.nlm.nih.gov/pubmed/24097068	Discovery and refinement of loci associated with lipid levels.	LDL cholesterol	94,595 European ancestry individuals	93,982 European ancestry individuals	6p22.2	HFE	HFE			ENSG00000010704			rs1800562-A	rs1800562	0	1800562	missense_variant	0	0.07	8e-14	13.0969		0.062	[NR] unit decrease	NR [NR] (imputed)	N	Blood Markers (non-Iron)
19	rs1800562	6	26093141	rs1800562	2014-05-12	24097068	Willer CJ	2013-10-06	Nat Genet	www.ncbi.nlm.nih.gov/pubmed/24097068	Discovery and refinement of loci associated with lipid levels.	Cholesterol, total	94,595 European ancestry individuals	93,982 European ancestry individuals	6p22.2	HFE	HFE			ENSG00000010704			rs1800562-A	rs1800562	0	1800562	missense_variant	0	0.07	2e-12	11.699		0.056	[NR] unit decrease	NR [NR] (imputed)	N	Blood Markers (non-Iron)
19	rs1800562	6	26093141	rs1800562	2013-06-28	23446634	Chen Z	2013-02-26	Hum Mol Genet	www.ncbi.nlm.nih.gov/pubmed/23446634	Genome-wide association analysis of red blood cell traits in African Americans: the COGENT Network.	Red blood cell traits	Up to 16,485 African American individuals	9,692 African American individuals, 21,020 European ancestry individuals, 14,088 Japanese ancestry individuals	6p22.2	HFE	HFE			ENSG00000010704			rs1800562-A	rs1800562	0	1800562	missense_variant	0	0.0151	4e-06	5.39794	(Hgb, AA)	0.2388	[0.14-0.34] g/dL increase	Affymetrix, Illumina [NR]	N	Iron/Red Blood Cells
19	rs1800562	6	26093141	rs1800562	2017-08-21	28334935	Raffield LM	2017-05-15	Hum Mol Genet	www.ncbi.nlm.nih.gov/pubmed/28334935	Genome-wide association study of iron traits and relation to diabetes in the Hispanic Community Health Study/Study of Latinos (HCHS/SOL): potential genomic intersection of iron and glucose regulation?	Iron status biomarkers (total iron binding capacity)	12,586 Hispanic/Latino individuals		6p22.2	HFE	HFE			ENSG00000010704			rs1800562-G	rs1800562	0	1800562	missense_variant	0	NR	4e-18	17.3979		0.522	[0.4-0.64] unit increase	Illumina [27700000] (imputed)	N	Iron/Red Blood Cells
19	rs1800562	6	26093141	rs1800562	2017-08-21	28334935	Raffield LM	2017-05-15	Hum Mol Genet	www.ncbi.nlm.nih.gov/pubmed/28334935	Genome-wide association study of iron traits and relation to diabetes in the Hispanic Community Health Study/Study of Latinos (HCHS/SOL): potential genomic intersection of iron and glucose regulation?	Iron status biomarkers (total iron binding capacity)	12,586 Hispanic/Latino individuals		6p22.2	HFE	HFE			ENSG00000010704			rs1800562-G	rs1800562	0	1800562	missense_variant	0	NR	4e-18	17.3979		0.522	unit increase	Illumina [27700000] (imputed)	N	Iron/Red Blood Cells
19	rs1800562	6	26093141	rs1800562	2019-02-14	29507422	Hoffmann TJ	2018-03-05	Nat Genet	www.ncbi.nlm.nih.gov/pubmed/29507422	A large electronic-health-record-based genome-wide study of serum lipids.	Low density lipoprotein cholesterol levels	76,627 European ancestry individuals, 7,795 Hispanic individuals, 6,855 East Asian ancestry individuals, 2,958 African American individuals, 439 South Asian ancestry individuals		6p22.2	NR	HFE			ENSG00000010704			rs1800562-G	rs1800562	0	1800562	missense_variant	0	NR	3e-23	22.5229		0.095	unit increase	Affymetrix [at least 7091467] (imputed)	N	Blood Markers (non-Iron)
19	rs1800562	6	26093141	rs1800562	2019-02-14	29507422	Hoffmann TJ	2018-03-05	Nat Genet	www.ncbi.nlm.nih.gov/pubmed/29507422	A large electronic-health-record-based genome-wide study of serum lipids.	Low density lipoprotein cholesterol levels	76,627 European ancestry individuals, 7,795 Hispanic individuals, 6,855 East Asian ancestry individuals, 2,958 African American individuals, 439 South Asian ancestry individuals		6p22.2	NR	HFE			ENSG00000010704			rs1800562-G	rs1800562	0	1800562	missense_variant	0	0.939	2e-23	22.699	(EA)	0.099	unit increase	Affymetrix [at least 7091467] (imputed)	N	Blood Markers (non-Iron)
19	rs1800562	6	26093141	rs1800562	2017-04-24	27846281	Galesloot TE	2016-11-15	PLoS One	www.ncbi.nlm.nih.gov/pubmed/27846281	Meta-GWAS and Meta-Analysis of Exome Array Studies Do Not Reveal Genetic Determinants of Serum Hepcidin.	Hepcidin/ferritin ratio	1495 European ancestry individuals without iron deficiency or clinical inflammation, 324 European ancestry individuals, 1206 Val Borbera (founder/genetic isolated) individuals without iron deficiency or clinical inflammation, 274 Val Borbera (founder/genetic isolated) individuals, 2,695 European ancestry individuals without iron deficiency or clinical inflammation, 207 individuals		6p22.2	HFE	HFE			ENSG00000010704			rs1800562-A	rs1800562	0	1800562	missense_variant	0	0.058	2e-14	13.699		0.3097	[0.23-0.39] unit decrease	Illumina [up to 38043574] (imputed)	N	Iron/Red Blood Cells
19	rs1800562	6	26093141	rs1800562	2017-04-24	27846281	Galesloot TE	2016-11-15	PLoS One	www.ncbi.nlm.nih.gov/pubmed/27846281	Meta-GWAS and Meta-Analysis of Exome Array Studies Do Not Reveal Genetic Determinants of Serum Hepcidin.	Hepcidin/ferritin ratio	1495 European ancestry individuals without iron deficiency or clinical inflammation, 324 European ancestry individuals, 1206 Val Borbera (founder/genetic isolated) individuals without iron deficiency or clinical inflammation, 274 Val Borbera (founder/genetic isolated) individuals, 2,695 European ancestry individuals without iron deficiency or clinical inflammation, 207 individuals		6p22.2	HFE	HFE			ENSG00000010704			rs1800562-A	rs1800562	0	1800562	missense_variant	0	0.0608	1e-15	15	(Subset)	0.3455	[0.26-0.43] unit decrease	Illumina [up to 38043574] (imputed)	N	Iron/Red Blood Cells
19	rs1800562	6	26093141	rs1800562	2017-08-30	27863252	Astle WJ	2016-11-17	Cell	www.ncbi.nlm.nih.gov/pubmed/27863252	The Allelic Landscape of Human Blood Cell Trait Variation and Links to Common Complex Disease.	Red blood cell count	172,952 European ancestry individuals		6p22.2	HFE	HFE			ENSG00000010704			rs1800562-A	rs1800562	0	1800562	missense_variant	0	0.0841	5e-15	14.301		0.0499129	[0.037-0.062] unit decrease	Affymetrix [~ 2500000] (imputed)	N	Iron/Red Blood Cells
19	rs1800562	6	26093141	rs1800562	2020-08-18	32247823	Parisinos CA	2020-04-02	J Hepatol	www.ncbi.nlm.nih.gov/pubmed/32247823	Genome-wide and Mendelian randomisation studies of liver MRI yield insights into the pathogenesis of steatohepatitis.	Liver fibrosis and steatohepatitis severity (MRI cT1 measure)	14,440 European ancestry individuals		6p22.2	HFE	HFE			ENSG00000010704			rs1800562-A	rs1800562	0	1800562	missense_variant	0	0.925	8e-07	6.09691		0.111	[0.067-0.155] unit decrease	Affymetrix [~ 12000000] (imputed)	N	Other
19	rs1800562	6	26093141	rs1800562	2020-09-18	32888494	Vuckovic D	2020-09-01	Cell	www.ncbi.nlm.nih.gov/pubmed/32888494	The Polygenic and Monogenic Basis of Blood Traits and Diseases.	Hematocrit	408,112 British individuals		6p22.2	HFE	HFE			ENSG00000010704			rs1800562-A	rs1800562	0	1800562	missense_variant	0	0.076935	2e-190	189.699		0.127517	[0.12-0.14] unit increase	Affymetrix [93095623] (imputed)	N	Iron/Red Blood Cells
19	rs1800562	6	26093141	rs1800562	2020-09-18	32888494	Vuckovic D	2020-09-01	Cell	www.ncbi.nlm.nih.gov/pubmed/32888494	The Polygenic and Monogenic Basis of Blood Traits and Diseases.	Hemoglobin	408,112 British individuals		6p22.2	HFE	HFE			ENSG00000010704			rs1800562-A	rs1800562	0	1800562	missense_variant	0	0.0769220000000001	0	526		0.205288	[0.2-0.21] unit increase	Affymetrix [93095623] (imputed)	N	Iron/Red Blood Cells
19	rs1800562	6	26093141	rs1800562	2021-03-22	32171239	Hodonsky CJ	2020-03-14	BMC Genomics	www.ncbi.nlm.nih.gov/pubmed/32171239	Ancestry-specific associations identified in genome-wide combined-phenotype study of red blood cell traits emphasize benefits of diversity in genomics.	Mean corpuscular hemoglobin	8,694 African American individuals, 17,400 Hispanic or Latin American individuals, 14,693 European ancestry individuals, 127 Asian ancestry individuals, 20 Native American ancestry individuals, 382 individuals		6p22.2		HFE			ENSG00000010704			rs1800562-?	rs1800562	0	1800562	missense_variant	0	0.947	1e-34	34		0.4537	[0.38-0.53] unit decrease	Affymetrix, Illumina [21000000] (imputed)	N	Iron/Red Blood Cells
19	rs1800562	6	26093141	rs1800562	2021-03-22	32171239	Hodonsky CJ	2020-03-14	BMC Genomics	www.ncbi.nlm.nih.gov/pubmed/32171239	Ancestry-specific associations identified in genome-wide combined-phenotype study of red blood cell traits emphasize benefits of diversity in genomics.	Mean corpuscular hemoglobin	14,693 European ancestry individuals		6p22.2		HFE			ENSG00000010704			rs1800562-?	rs1800562	0	1800562	missense_variant	0	0.9385	2e-32	31.699		0.4866	[0.41-0.57] unit decrease	Affymetrix, Illumina [21000000] (imputed)	N	Iron/Red Blood Cells
19	rs1800562	6	26093141	rs1800562	2021-03-22	32171239	Hodonsky CJ	2020-03-14	BMC Genomics	www.ncbi.nlm.nih.gov/pubmed/32171239	Ancestry-specific associations identified in genome-wide combined-phenotype study of red blood cell traits emphasize benefits of diversity in genomics.	Red cell distribution width	9,611 European ancestry individuals		6p22.2		HFE			ENSG00000010704			rs1800562-?	rs1800562	0	1800562	missense_variant	0	0.9385	2e-06	5.69897		0.2114	[0.12-0.3] unit increase	Affymetrix, Illumina [21000000] (imputed)	N	Iron/Red Blood Cells
19	rs1800562	6	26093141	rs1800562	2021-03-22	32171239	Hodonsky CJ	2020-03-14	BMC Genomics	www.ncbi.nlm.nih.gov/pubmed/32171239	Ancestry-specific associations identified in genome-wide combined-phenotype study of red blood cell traits emphasize benefits of diversity in genomics.	Red blood cell traits (multivariate analysis)	29,513 European ancestry individuals		6p22.2	NR	HFE			ENSG00000010704			rs1800562-?	rs1800562	0	1800562	missense_variant	0	0.93	1e-11	11				Affymetrix, Illumina [21000000] (imputed)	N	Iron/Red Blood Cells
19	rs1800562	6	26093141	rs1800562	2021-03-22	32171239	Hodonsky CJ	2020-03-14	BMC Genomics	www.ncbi.nlm.nih.gov/pubmed/32171239	Ancestry-specific associations identified in genome-wide combined-phenotype study of red blood cell traits emphasize benefits of diversity in genomics.	Mean corpuscular hemoglobin concentration	16,353 African American individuals, 20,877 Hispanic or Latin American individuals, 29,587 European ancestry individuals, 635 Asian ancestry individuals, 20 Native American ancestry individuals, 384 individuals		6p22.2		HFE			ENSG00000010704			rs1800562-?	rs1800562	0	1800562	missense_variant	0	0.947	1e-16	16		0.1196	[0.091-0.148] unit decrease	Affymetrix, Illumina [21000000] (imputed)	N	Iron/Red Blood Cells
19	rs1800562	6	26093141	rs1800562	2021-03-22	32171239	Hodonsky CJ	2020-03-14	BMC Genomics	www.ncbi.nlm.nih.gov/pubmed/32171239	Ancestry-specific associations identified in genome-wide combined-phenotype study of red blood cell traits emphasize benefits of diversity in genomics.	Mean corpuscular hemoglobin concentration	29,587 European ancestry individuals		6p22.2		HFE			ENSG00000010704			rs1800562-?	rs1800562	0	1800562	missense_variant	0	0.9385	4e-15	14.3979		0.1247	[0.094-0.156] unit decrease	Affymetrix, Illumina [21000000] (imputed)	N	Iron/Red Blood Cells
19	rs1800562	6	26093141	rs1800562	2021-03-22	32171239	Hodonsky CJ	2020-03-14	BMC Genomics	www.ncbi.nlm.nih.gov/pubmed/32171239	Ancestry-specific associations identified in genome-wide combined-phenotype study of red blood cell traits emphasize benefits of diversity in genomics.	Mean corpuscular volume	8,556 African American individuals, 17,141 Hispanic or Latin American individuals, 14,483 European ancestry individuals, 125 Asian ancestry individuals, 594 Native American ancestry individuals, 377 individuals		6p22.2		HFE			ENSG00000010704			rs1800562-?	rs1800562	0	1800562	missense_variant	0	0.947	2e-22	21.699		0.9309	[0.74-1.12] unit decrease	Affymetrix, Illumina [21000000] (imputed)	N	Iron/Red Blood Cells
19	rs1800562	6	26093141	rs1800562	2021-03-22	32171239	Hodonsky CJ	2020-03-14	BMC Genomics	www.ncbi.nlm.nih.gov/pubmed/32171239	Ancestry-specific associations identified in genome-wide combined-phenotype study of red blood cell traits emphasize benefits of diversity in genomics.	Mean corpuscular volume	14,483 European ancestry individuals		6p22.2		HFE			ENSG00000010704			rs1800562-?	rs1800562	0	1800562	missense_variant	0	0.9385	1e-20	20		0.9763	[0.77-1.18] unit decrease	Affymetrix, Illumina [21000000] (imputed)	N	Iron/Red Blood Cells
19	rs1800562	6	26093141	rs1800562	2021-03-22	32171239	Hodonsky CJ	2020-03-14	BMC Genomics	www.ncbi.nlm.nih.gov/pubmed/32171239	Ancestry-specific associations identified in genome-wide combined-phenotype study of red blood cell traits emphasize benefits of diversity in genomics.	Red blood cell traits (multivariate analysis)	20,697 Hispanic or Latin American individuals		6p22.2	NR	HFE			ENSG00000010704			rs1800562-?	rs1800562	0	1800562	missense_variant	0	0.98	1e-10	10				Affymetrix, Illumina [21000000] (imputed)	N	Iron/Red Blood Cells
19	rs1800562	6	26093141	rs1800562	2021-03-22	32171239	Hodonsky CJ	2020-03-14	BMC Genomics	www.ncbi.nlm.nih.gov/pubmed/32171239	Ancestry-specific associations identified in genome-wide combined-phenotype study of red blood cell traits emphasize benefits of diversity in genomics.	Hematocrit	16,184 African American individuals, 20,704 Hispanic or Latin American individuals, 29,383 European ancestry individuals, 631 Asian ancestry individuals, 601 Native American ancestry individuals, 381 individuals		6p22.2		HFE			ENSG00000010704			rs1800562-?	rs1800562	0	1800562	missense_variant	0	0.947	1e-17	17		0.3803	[0.29-0.47] unit decrease	Affymetrix, Illumina [21000000] (imputed)	N	Iron/Red Blood Cells
19	rs1800562	6	26093141	rs1800562	2021-03-22	32171239	Hodonsky CJ	2020-03-14	BMC Genomics	www.ncbi.nlm.nih.gov/pubmed/32171239	Ancestry-specific associations identified in genome-wide combined-phenotype study of red blood cell traits emphasize benefits of diversity in genomics.	Hemoglobin concentration	16,186 African American individuals		6p22.2		HFE			ENSG00000010704			rs1800562-?	rs1800562	0	1800562	missense_variant	0	0.9853	9e-06	5.04576		0.2436	[0.14-0.35] unit decrease	Affymetrix, Illumina [21000000] (imputed)	N	Iron/Red Blood Cells
19	rs1800562	6	26093141	rs1800562	2021-03-22	32171239	Hodonsky CJ	2020-03-14	BMC Genomics	www.ncbi.nlm.nih.gov/pubmed/32171239	Ancestry-specific associations identified in genome-wide combined-phenotype study of red blood cell traits emphasize benefits of diversity in genomics.	Hemoglobin concentration	29,379 European ancestry individuals		6p22.2		HFE			ENSG00000010704			rs1800562-?	rs1800562	0	1800562	missense_variant	0	0.9385	1e-24	24		0.1697	[0.14-0.2] unit decrease	Affymetrix, Illumina [21000000] (imputed)	N	Iron/Red Blood Cells
19	rs1800562	6	26093141	rs1800562	2021-03-22	32171239	Hodonsky CJ	2020-03-14	BMC Genomics	www.ncbi.nlm.nih.gov/pubmed/32171239	Ancestry-specific associations identified in genome-wide combined-phenotype study of red blood cell traits emphasize benefits of diversity in genomics.	Hematocrit	29,383 European ancestry individuals		6p22.2		HFE			ENSG00000010704			rs1800562-?	rs1800562	0	1800562	missense_variant	0	0.9385	7e-15	14.1549		0.3819	[0.29-0.48] unit decrease	Affymetrix, Illumina [21000000] (imputed)	N	Iron/Red Blood Cells
19	rs1800562	6	26093141	rs1800562	2021-03-22	32171239	Hodonsky CJ	2020-03-14	BMC Genomics	www.ncbi.nlm.nih.gov/pubmed/32171239	Ancestry-specific associations identified in genome-wide combined-phenotype study of red blood cell traits emphasize benefits of diversity in genomics.	Hemoglobin concentration	16,186 African American individuals, 20,692 Hispanic or Latin American individuals, 29,379 European ancestry individuals, 630 Asian ancestry individuals, 601 Native American ancestry individuals, 381 individuals		6p22.2		HFE			ENSG00000010704			rs1800562-?	rs1800562	0	1800562	missense_variant	0	0.947	4e-29	28.3979		0.1679	[0.14-0.2] unit decrease	Affymetrix, Illumina [21000000] (imputed)	N	Iron/Red Blood Cells
19	rs1800562	6	26093141	rs1800562	2021-03-22	32171239	Hodonsky CJ	2020-03-14	BMC Genomics	www.ncbi.nlm.nih.gov/pubmed/32171239	Ancestry-specific associations identified in genome-wide combined-phenotype study of red blood cell traits emphasize benefits of diversity in genomics.	Red cell distribution width	6,141 African American individuals, 17,272 Hispanic or Latin American individuals, 9,611 European ancestry individuals, 123 Asian ancestry individuals, 20 Native American ancestry individuals, 382 individuals		6p22.2		HFE			ENSG00000010704			rs1800562-?	rs1800562	0	1800562	missense_variant	0	0.947	1e-14	14		0.1666	[0.12-0.21] unit increase	Affymetrix, Illumina [21000000] (imputed)	N	Iron/Red Blood Cells
19	rs1800562	6	26093141	rs1800562	2021-03-22	33536631	Bell S	2021-02-03	Commun Biol	www.ncbi.nlm.nih.gov/pubmed/33536631	A genome-wide meta-analysis yields 46 new loci associating with biomarkers of iron homeostasis.	Iron status biomarkers (ferritin levels)	246,139 European ancestry individuals		6p22.2	HFE	HFE			ENSG00000010704			rs1800562-A	rs1800562	0	1800562	missense_variant	0	0.0677	2e-84	83.699		0.13	[0.12-0.15] SD increase	Affymetrix, Illumina [40000000] (imputed)	N	Iron/Red Blood Cells
19	rs1800562	6	26093141	rs1800562	2020-09-18	32888494	Vuckovic D	2020-09-01	Cell	www.ncbi.nlm.nih.gov/pubmed/32888494	The Polygenic and Monogenic Basis of Blood Traits and Diseases.	Mean corpuscular volume	408,112 British individuals		6p22.2	HFE	HFE			ENSG00000010704			rs1800562-A	rs1800562	0	1800562	missense_variant	0	0.076914	0	1241.3		0.281596	[0.27-0.29] unit increase	Affymetrix [93095623] (imputed)	N	Iron/Red Blood Cells
19	rs1800562	6	26093141	rs1800562	2020-09-18	32888494	Vuckovic D	2020-09-01	Cell	www.ncbi.nlm.nih.gov/pubmed/32888494	The Polygenic and Monogenic Basis of Blood Traits and Diseases.	Mean corpuscular hemoglobin concentration	408,112 British individuals		6p22.2	HFE	HFE			ENSG00000010704			rs1800562-A	rs1800562	0	1800562	missense_variant	0	0.076917	0	513.301		0.187759	[0.18-0.2] unit increase	Affymetrix [93095623] (imputed)	N	Iron/Red Blood Cells
19	rs1800562	6	26093141	rs1800562	2020-09-18	32888494	Vuckovic D	2020-09-01	Cell	www.ncbi.nlm.nih.gov/pubmed/32888494	The Polygenic and Monogenic Basis of Blood Traits and Diseases.	Mean corpuscular hemoglobin	408,112 British individuals		6p22.2	HFE	HFE			ENSG00000010704			rs1800562-A	rs1800562	0	1800562	missense_variant	0	0.076932	0	1685		0.394041	[0.39-0.4] unit increase	Affymetrix [93095623] (imputed)	N	Iron/Red Blood Cells
19	rs1800562	6	26093141	rs1800562	2021-03-22	33536631	Bell S	2021-02-03	Commun Biol	www.ncbi.nlm.nih.gov/pubmed/33536631	A genome-wide meta-analysis yields 46 new loci associating with biomarkers of iron homeostasis.	Iron status biomarkers (total iron binding capacity)	135,430 European ancestry individuals		6p22.2	HFE	HFE			ENSG00000010704			rs1800562-A	rs1800562	0	1800562	missense_variant	0	0.0677	1e-300	300		0.45	[0.47-0.43] SD decrease	Affymetrix, Illumina [40000000] (imputed)	N	Iron/Red Blood Cells
19	rs1800562	6	26093141	rs1800562	2021-03-22	33536631	Bell S	2021-02-03	Commun Biol	www.ncbi.nlm.nih.gov/pubmed/33536631	A genome-wide meta-analysis yields 46 new loci associating with biomarkers of iron homeostasis.	Iron status biomarkers (iron levels)	163,511 European ancestry individuals		6p22.2	HFE	HFE			ENSG00000010704			rs1800562-A	rs1800562	0	1800562	missense_variant	0	0.0677	4e-276	275.398		0.27	[0.26-0.29] SD increase	Affymetrix, Illumina [40000000] (imputed)	N	Iron/Red Blood Cells
19	rs1800562	6	26093141	rs1800562	2021-03-22	33536631	Bell S	2021-02-03	Commun Biol	www.ncbi.nlm.nih.gov/pubmed/33536631	A genome-wide meta-analysis yields 46 new loci associating with biomarkers of iron homeostasis.	Iron status biomarkers (transferrin saturation)	131,471 European ancestry individuals		6p22.2	HFE	HFE			ENSG00000010704			rs1800562-A	rs1800562	0	1800562	missense_variant	0	0.0677	1e-300	300		0.45	[0.42-0.47] SD increase	Affymetrix, Illumina [40000000] (imputed)	N	Iron/Red Blood Cells
19	rs1800562	6	26093141	rs1800562	2020-09-18	32888494	Vuckovic D	2020-09-01	Cell	www.ncbi.nlm.nih.gov/pubmed/32888494	The Polygenic and Monogenic Basis of Blood Traits and Diseases.	Mean spheric corpuscular volume	408,112 British individuals		6p22.2	HFE	HFE			ENSG00000010704			rs1800562-A	rs1800562	0	1800562	missense_variant	0	0.07707	1.99998e-320	319.699		0.167747	[0.16-0.18] unit increase	Affymetrix [93095623] (imputed)	N	Iron/Red Blood Cells
19	rs1800562	6	26093141	rs1800562	2020-09-18	32888494	Vuckovic D	2020-09-01	Cell	www.ncbi.nlm.nih.gov/pubmed/32888494	The Polygenic and Monogenic Basis of Blood Traits and Diseases.	Reticulocyte count	408,112 British individuals		6p22.2	HFE	HFE			ENSG00000010704			rs1800562-A	rs1800562	0	1800562	missense_variant	0	0.077059	2e-154	153.699		0.114374	[0.11-0.12] unit increase	Affymetrix [93095623] (imputed)	N	Iron/Red Blood Cells
19	rs1800562	6	26093141	rs1800562	2020-09-18	32888494	Vuckovic D	2020-09-01	Cell	www.ncbi.nlm.nih.gov/pubmed/32888494	The Polygenic and Monogenic Basis of Blood Traits and Diseases.	Reticulocyte fraction of red cells	408,112 British individuals		6p22.2	HFE	HFE			ENSG00000010704			rs1800562-A	rs1800562	0	1800562	missense_variant	0	0.077057	2e-172	171.699		0.119811	[0.11-0.13] unit increase	Affymetrix [93095623] (imputed)	N	Iron/Red Blood Cells
19	rs1800562	6	26093141	rs1800562	2020-09-18	32888494	Vuckovic D	2020-09-01	Cell	www.ncbi.nlm.nih.gov/pubmed/32888494	The Polygenic and Monogenic Basis of Blood Traits and Diseases.	Red blood cell count	408,112 British individuals		6p22.2	HFE	HFE			ENSG00000010704			rs1800562-A	rs1800562	0	1800562	missense_variant	0	0.07694	1e-28	28		0.047638	[0.039-0.056] unit decrease	Affymetrix [93095623] (imputed)	N	Iron/Red Blood Cells
19	rs1800562	6	26093141	rs1800562	2020-09-18	32888494	Vuckovic D	2020-09-01	Cell	www.ncbi.nlm.nih.gov/pubmed/32888494	The Polygenic and Monogenic Basis of Blood Traits and Diseases.	Platelet count	408,112 British individuals		6p22.2	HFE	HFE			ENSG00000010704			rs1800562-A	rs1800562	0	1800562	missense_variant	0	0.076614	3e-09	8.52288		0.0266975	[0.018-0.035] unit decrease	Affymetrix [93095623] (imputed)	N	Blood Markers (non-Iron)
19	rs1800562	6	26093141	rs1800562	2020-09-18	32888494	Vuckovic D	2020-09-01	Cell	www.ncbi.nlm.nih.gov/pubmed/32888494	The Polygenic and Monogenic Basis of Blood Traits and Diseases.	Red cell distribution width	408,112 British individuals		6p22.2	HFE	HFE			ENSG00000010704			rs1800562-A	rs1800562	0	1800562	missense_variant	0	0.076912	0	658.523		0.238428	[0.23-0.25] unit decrease	Affymetrix [93095623] (imputed)	N	Iron/Red Blood Cells
19	rs1800562	6	26093141	rs1800562	2021-08-13	34315874	Ward LD	2021-07-27	Nat Commun	www.ncbi.nlm.nih.gov/pubmed/34315874	GWAS of serum ALT and AST reveals an association of SLC30A10 Thr95Ile with hypermanganesemia symptoms.	Aspartate aminotransferase levels	386,570 British ancestry individuals, 10,617 Asian or Asian British individuals, 7,426 Black or Black British individuals, 2,321 Chinese ancestry individuals		6p22.2	HFE	HFE			ENSG00000010704			rs1800562-?	rs1800562	0	1800562	missense_variant	0	NR	7e-11	10.1549		0.0043	[0.0033-0.0053] unit increase	Affymetrix [21347608] (imputed)	N	Blood Markers (non-Iron)
19	rs1800562	6	26093141	rs1800562	2021-08-13	34315874	Ward LD	2021-07-27	Nat Commun	www.ncbi.nlm.nih.gov/pubmed/34315874	GWAS of serum ALT and AST reveals an association of SLC30A10 Thr95Ile with hypermanganesemia symptoms.	Alanine aminotransferase levels	387,859 British ancestry individuals, 10,635 Asian or Asian British individuals, 7,468 Black or Black British individuals, 2,338 Chinese ancestry individuals		6p22.2	HFE	HFE			ENSG00000010704			rs1800562-?	rs1800562	0	1800562	missense_variant	0	NR	3e-09	8.52288		0.0055	[0.0039-0.0071] unit increase	Affymetrix [21347608] (imputed)	N	Blood Markers (non-Iron)
19	rs74293938	6	26094026	rs2858996	2018-10-18	30048462	Kim SK	2018-07-26	PLoS One	www.ncbi.nlm.nih.gov/pubmed/30048462	Identification of 613 new loci associated with heel bone mineral density and a polygenic risk score for bone mineral density, osteoporosis and fracture.	Heel bone mineral density	394,929 European ancestry individuals		6p22.2		HFE			ENSG00000010704			rs2858996-?	rs2858996	0	2858996	intron_variant	0	NR	7e-10	9.1549		0.0151712	[0.01-0.02] unit increase	Affymetrix [20259828] (imputed)	N	Bone/Osteoarthritis
19	rs2071303	6	26094367	rs1572982	2018-10-31	29942085	Nagel M	2018-06-25	Nat Genet	www.ncbi.nlm.nih.gov/pubmed/29942085	Meta-analysis of genome-wide association studies for neuroticism in 449,484 individuals identifies novel genetic loci and pathways.	Worry	348,219 European ancestry individuals		6p22.2	NR	HFE			ENSG00000010704			rs1572982-A	rs1572982	0	1572982	intron_variant	0	NR	3e-08	7.52288		0.0132	[0.0085-0.0179] unit decrease	Affymetrix [10847151] (imputed)	N	Personality/Affect
19	rs198839	6	26097384	rs6918586	2016-07-23	26198764	Goes FS	2015-07-21	Am J Med Genet B Neuropsychiatr Genet	www.ncbi.nlm.nih.gov/pubmed/26198764	Genome-wide association study of schizophrenia in Ashkenazi Jews.	Schizophrenia	592 Ashkenazi Jewish ancestry cases, 505 Ashkenazi Jewish ancestry controls, 36,989 cases, 113,075 controls		6p22.2	NR	HFE			ENSG00000010704			rs6918586-T	rs6918586	0	6918586	3_prime_UTR_variant	0	NR	6e-10	9.22185		1.07	[NR]	Illumina [7158791] (imputed)	N	Psychopathology
19	rs1800562	6	26098474	rs79220007	2018-12-17	28957414	Pilling LC	2017-09-28	PLoS One	www.ncbi.nlm.nih.gov/pubmed/28957414	Red blood cell distribution width: Genetic evidence for aging pathways in 116,666 volunteers.	Red cell distribution width	116,666 British ancestry individuals		6p22.2	HFE	HFE			ENSG00000010704			rs79220007-C	rs79220007	0	79220007	3_prime_UTR_variant	0	NR	2e-135	134.699		0.180118	[0.17-0.19] unit decrease	Affymetrix [16832071] (imputed)	N	Iron/Red Blood Cells
19	rs1800562	6	26098474	rs79220007	2020-07-21	32203549	Richardson TG	2020-03-23	PLoS Med	www.ncbi.nlm.nih.gov/pubmed/32203549	Evaluating the relationship between circulating lipoprotein lipids and apolipoproteins with risk of coronary heart disease: A multivariable Mendelian randomisation analysis.	Apolipoprotein B levels	439,214 European ancestry individuals		6p22.2	HFE	HFE			ENSG00000010704			rs79220007-T	rs79220007	0	79220007	3_prime_UTR_variant	0	0.923907	3e-43	42.5229		0.0539299	[0.046-0.062] unit increase	Affymetrix [NR] (imputed)	N	Blood Markers (non-Iron)
19	rs1800562	6	26098474	rs79220007	2020-07-21	32203549	Richardson TG	2020-03-23	PLoS Med	www.ncbi.nlm.nih.gov/pubmed/32203549	Evaluating the relationship between circulating lipoprotein lipids and apolipoproteins with risk of coronary heart disease: A multivariable Mendelian randomisation analysis.	LDL cholesterol levels	440,546 European ancestry individuals		6p22.2	HFE	HFE			ENSG00000010704			rs79220007-T	rs79220007	0	79220007	3_prime_UTR_variant	0	0.923867	2e-48	47.699		0.0574396	[0.05-0.065] unit increase	Affymetrix [NR] (imputed)	N	Blood Markers (non-Iron)
19	rs1800562	6	26098474	rs79220007	2017-08-30	27863252	Astle WJ	2016-11-17	Cell	www.ncbi.nlm.nih.gov/pubmed/27863252	The Allelic Landscape of Human Blood Cell Trait Variation and Links to Common Complex Disease.	Mean corpuscular hemoglobin concentration	172,851 European ancestry individuals		6p22.2	HFE	HFE			ENSG00000010704			rs79220007-C	rs79220007	0	79220007	3_prime_UTR_variant	0	0.0767	1e-209	209		0.201	[0.19-0.21] unit increase	Affymetrix [~ 2500000] (imputed)	N	Iron/Red Blood Cells
19	rs1800562	6	26098474	rs79220007	2017-08-30	27863252	Astle WJ	2016-11-17	Cell	www.ncbi.nlm.nih.gov/pubmed/27863252	The Allelic Landscape of Human Blood Cell Trait Variation and Links to Common Complex Disease.	High light scatter reticulocyte percentage of red cells	170,763 European ancestry individuals		6p22.2	HFE	HFE			ENSG00000010704			rs79220007-C	rs79220007	0	79220007	3_prime_UTR_variant	0	0.0768	1e-42	42		0.0920551	[0.079-0.105] unit increase	Affymetrix [~ 2500000] (imputed)	N	Iron/Red Blood Cells
19	rs1800562	6	26098474	rs79220007	2017-08-30	27863252	Astle WJ	2016-11-17	Cell	www.ncbi.nlm.nih.gov/pubmed/27863252	The Allelic Landscape of Human Blood Cell Trait Variation and Links to Common Complex Disease.	High light scatter reticulocyte count	170,761 European ancestry individuals		6p22.2	HFE	HFE			ENSG00000010704			rs79220007-C	rs79220007	0	79220007	3_prime_UTR_variant	0	0.0768	2e-36	35.699		0.0847125	[0.072-0.098] unit increase	Affymetrix [~ 2500000] (imputed)	N	Iron/Red Blood Cells
19	rs1800562	6	26098474	rs79220007	2017-08-30	27863252	Astle WJ	2016-11-17	Cell	www.ncbi.nlm.nih.gov/pubmed/27863252	The Allelic Landscape of Human Blood Cell Trait Variation and Links to Common Complex Disease.	Reticulocyte count	170,641 European ancestry individuals		6p22.2	HFE	HFE			ENSG00000010704			rs79220007-C	rs79220007	0	79220007	3_prime_UTR_variant	0	0.0768	2e-70	69.699		0.119551	[0.11-0.13] unit increase	Affymetrix [~ 2500000] (imputed)	N	Iron/Red Blood Cells
19	rs1800562	6	26098474	rs79220007	2017-08-30	27863252	Astle WJ	2016-11-17	Cell	www.ncbi.nlm.nih.gov/pubmed/27863252	The Allelic Landscape of Human Blood Cell Trait Variation and Links to Common Complex Disease.	Reticulocyte fraction of red cells	170,690 European ancestry individuals		6p22.2	HFE	HFE			ENSG00000010704			rs79220007-C	rs79220007	0	79220007	3_prime_UTR_variant	0	0.0768	5e-88	87.301		0.134024	[0.12-0.15] unit increase	Affymetrix [~ 2500000] (imputed)	N	Iron/Red Blood Cells
19	rs1800562	6	26098474	rs79220007	2019-03-12	30670697	Kilpelainen TO	2019-01-22	Nat Commun	www.ncbi.nlm.nih.gov/pubmed/30670697	Multi-ancestry study of blood lipid levels identifies four loci interacting with physical activity.	LDL cholesterol x physical activity interaction (2df test)	7,260 African American inactive individuals, 12,761 African American active individuals, 2,740 Asian ancestry inactive individuals, 3,615 Asian ancestry active individuals, 22,378 European ancestry inactive individuals, 55,310 European ancestry active individuals, 2,163 Hispanic or Latin American inactive individuals, 3,461 Hispanic or Latin American active individuals	571 African American inactive individuals, 1,521 African American active individuals, 1,217 South African Black ancestry inactive individuals, 389 South African Black ancestry active individuals, 2,495 East Asian ancestry inactive individuals, 1,947 East Asian ancestry active individuals, 724 South Asian ancestry inactive individuals, 1,425 South Asian ancestry active individuals, 33,796 European ancestry inactive individuals, 50,812 European ancestry active individuals, 2,578 Hispanic inactive individuals, 8,661 Hispanic active individuals	6p22.2	NR	HFE			ENSG00000010704			rs79220007-T	rs79220007	0	79220007	3_prime_UTR_variant	0	0.9473	7e-16	15.1549				Affymetrix, Illumina [at least 2500000] (imputed)	N	Blood Markers (non-Iron)
19	rs1800562	6	26098474	rs79220007	2020-09-18	32888494	Vuckovic D	2020-09-01	Cell	www.ncbi.nlm.nih.gov/pubmed/32888494	The Polygenic and Monogenic Basis of Blood Traits and Diseases.	High light scatter reticulocyte count	408,112 British individuals		6p22.2	HFE	HFE			ENSG00000010704			rs79220007-C	rs79220007	0	79220007	3_prime_UTR_variant	0	0.076352	2e-102	101.699		0.091444	[0.083-0.1] unit increase	Affymetrix [93095623] (imputed)	N	Iron/Red Blood Cells
19	rs1800562	6	26098474	rs79220007	2020-09-18	32888494	Vuckovic D	2020-09-01	Cell	www.ncbi.nlm.nih.gov/pubmed/32888494	The Polygenic and Monogenic Basis of Blood Traits and Diseases.	High light scatter reticulocyte percentage of red cells	408,112 British individuals		6p22.2	HFE	HFE			ENSG00000010704			rs79220007-C	rs79220007	0	79220007	3_prime_UTR_variant	0	0.076359	1e-108	108		0.0945943	[0.086-0.103] unit increase	Affymetrix [93095623] (imputed)	N	Iron/Red Blood Cells
19	rs1800562	6	26098474	rs79220007	2020-09-21	32888493	Chen MH	2020-09-01	Cell	www.ncbi.nlm.nih.gov/pubmed/32888493	Trans-ethnic and Ancestry-Specific Blood-Cell Genetics in 746,667 Individuals from 5 Global Populations.	Hematocrit	562,259 European ancestry individuals		6p22.2	NR	HFE			ENSG00000010704			rs79220007-C	rs79220007	0	79220007	3_prime_UTR_variant	0	0.073069	1e-267	267		0.123543	[0.12-0.13] SD unit increase	Affymetrix, Illumina [50640577] (imputed)	N	Iron/Red Blood Cells
19	rs1800562	6	26098474	rs79220007	2020-09-21	32888493	Chen MH	2020-09-01	Cell	www.ncbi.nlm.nih.gov/pubmed/32888493	Trans-ethnic and Ancestry-Specific Blood-Cell Genetics in 746,667 Individuals from 5 Global Populations.	Hematocrit	737,823 African American or Afro-Caribbean, African ancestry, European ancestry, East Asian ancestry, Hispanic or Latin American and South Asian ancestry individuals		6p22.2	NR	HFE			ENSG00000010704			rs79220007-C	rs79220007	0	79220007	3_prime_UTR_variant	0	0.0563257	2e-267	266.699				Affymetrix, Illumina [24558453] (imputed)	N	Iron/Red Blood Cells
19	rs2071303	6	26102708	rs198856	2019-03-18	30643256	Baselmans BML	2019-01-14	Nat Genet	www.ncbi.nlm.nih.gov/pubmed/30643256	Multivariate genome-wide analyses of the well-being spectrum.	Positive affect	410,603 European ancestry individuals		6p22.2	NR	HFE - H4C3	ENSG00000010704	ENSG00000197061		4137	1453	rs198856-A	rs198856	0	198856	intergenic_variant	1	0.533493252633372	3e-10	9.52288		0.0073204	[0.005-0.0096] unit increase	NR [NR]	N	Personality/Affect
19	rs189911	6	26104096	rs198853	2019-07-17	28552196	Tachmazidou I	2017-06-01	Am J Hum Genet	www.ncbi.nlm.nih.gov/pubmed/28552196	Whole-Genome Sequencing Coupled to Imputation Discovers Genetic Signals for Anthropometric Traits.	Height	1,249 whole genome sequenced European ancestry individuals, 3,541 whole genome sequenced individuals, 46,910 European ancestry individuals, 471 Carlantino (founder/genetic isolate) individuals, 1,197 Friuli Venezia Giulia (founder/genetic isolate) individuals, 1,043 Mylopotamos (founder/genetic isolate) individuals, 933 Pomak (founder/genetic isolate) individuals, 1,785 Val Borbera (founder/genetic isolate) individuals	205,003 European ancestry individuals	6p22.2	HIST1H4C	HFE - H4C3	ENSG00000010704	ENSG00000197061		5525	65	rs198853-T	rs198853	0	198853	TF_binding_site_variant	1	0.6835	5e-06	5.30103		0.0316	[0.018-0.045] unit decrease	Affymetrix, Illumina, Perlegen [15844966] (imputed)	N	Height
19	rs74293938	6	26104280	rs2229768	2019-01-28	30598549	Morris JA	2018-12-31	Nat Genet	www.ncbi.nlm.nih.gov/pubmed/30598549	An atlas of genetic influences on osteoporosis in humans and mice.	Heel bone mineral density	426,824 British ancestry individuals		6p22.2	HIST1H4C	H4C3			ENSG00000197061			rs2229768-T	rs2229768	0	2229768	synonymous_variant	0	0.76224	1e-10	10		0.0138724	[0.0097-0.0181] unit increase	NR [13737936] (imputed)	N	Bone/Osteoarthritis
19	rs74293938	6	26104280	rs2229768	2020-03-02	31361310	Johansson A	2019-07-30	Hum Mol Genet	www.ncbi.nlm.nih.gov/pubmed/31361310	Genome-wide association analysis of 350 000 Caucasians from the UK Biobank identifies novel loci for asthma, hay fever and eczema.	Hay fever and/or eczema	84,034 European ancestry cases, 239,773 European ancestry controls		6p22.2	NR	H4C3			ENSG00000197061			rs2229768-C	rs2229768	0	2229768	synonymous_variant	0	0.2381	8e-11	10.0969		1.046	[1.032-1.059]	Affymetrix [15688218] (imputed)	N	Other
19	rs1799945	6	26104632	rs198851	2019-03-07	30578418	Giri A	2018-12-21	Nat Genet	www.ncbi.nlm.nih.gov/pubmed/30578418	Trans-ethnic association study of blood pressure determinants in over 750,000 individuals.	Systolic blood pressure	365,998 European ancestry individuals, 63,490 African ancestry individuals, 22,802 Hispanic individuals, 4,792 Asian ancestry individuals, 2,695 Native American ancestry individuals	299,024 European ancestry individuals, 17,277 individuals	6p22.2	HIST1H4C	H4C3 - H1-6	ENSG00000197061	ENSG00000187475		67	3008	rs198851-T	rs198851	0	198851	TF_binding_site_variant	1	0.1418	3e-13	12.5229		0.3513	[0.26-0.45] mmHg increase	Affymetrix [NR] (imputed)	N	Blood Pressure
19	rs1799945	6	26104632	rs198851	2018-08-29	29912962	Feitosa MF	2018-06-18	PLoS One	www.ncbi.nlm.nih.gov/pubmed/29912962	Novel genetic associations for blood pressure identified via gene-alcohol interaction in up to 570K individuals across multiple ancestries.	Diastolic blood pressure x alcohol consumption (light vs heavy) interaction (2df test)	12,758 European ancestry heavy drinkers, 1,326 African American or Afro-Caribbean heavy drinkers, 648 Asian ancestry heavy drinkers, 364 Hispanic or Latin American heavy drinkers, 43,947 European ancestry light drinkers, 8,239 African American or Afro-Caribbean light drinkers, 1,141 Asian ancestry light drinkers, 4,448 Hispanic or Latin American light drinkers	42,079 European ancestry heavy drinkers, 217 African American or Afro-Caribbean heavy drinkers, 282,294 Asian ancestry heavy drinkers, 124 Hispanic ancestry heavy drinkers, 74,757 European ancestry light drinkers, 845 African American light drinkers, 24,129 Asian ancestry light drinkers, 411 Hispanic light drinkers	6p22.2	HIST1H4C	H4C3 - H1-6	ENSG00000197061	ENSG00000187475		67	3008	rs198851-T	rs198851	0	198851	TF_binding_site_variant	1	0.15	1e-16	16	(EA)			Affymetrix, Illumina [up to 39321347] (imputed)	N	Nutrition
19	rs1799945	6	26104632	rs198851	2018-08-29	29912962	Feitosa MF	2018-06-18	PLoS One	www.ncbi.nlm.nih.gov/pubmed/29912962	Novel genetic associations for blood pressure identified via gene-alcohol interaction in up to 570K individuals across multiple ancestries.	Mean arterial pressure x alcohol consumption (light vs heavy) interaction (2df test)	56,705 European ancestry heavy and light drinkers, 9,725 African American or Afro-Caribbean heavy and light drinkers, 1,789 Asian ancestry heavy and light drinkers, 4,812 Hispanic or Latin American heavy and light drinkers	42,077 European ancestry heavy drinkers, 217 African American heavy drinkers, 282,294 Asian ancestry heavy drinkers, 124 Hispanic ancestry heavy drinkers, 74,701 European ancestry light drinkers, 845 African American light drinkers, 24,129 Asian ancestry light drinkers, 411 Hispanic light drinkers	6p22.2	HIST1H4C	H4C3 - H1-6	ENSG00000197061	ENSG00000187475		67	3008	rs198851-T	rs198851	0	198851	TF_binding_site_variant	1	0.15	7e-15	14.1549	(EA)			Affymetrix, Illumina [up to 39321347] (imputed)	N	Nutrition
19	rs1799945	6	26104632	rs198851	2018-08-29	29912962	Feitosa MF	2018-06-18	PLoS One	www.ncbi.nlm.nih.gov/pubmed/29912962	Novel genetic associations for blood pressure identified via gene-alcohol interaction in up to 570K individuals across multiple ancestries.	Diastolic blood pressure x alcohol consumption interaction (2df test)	63,607 European ancestry drinkers, 10,193 African American or Afro-Caribbean drinkers, 2,441 Asian ancestry drinkers, 5,084 Hispanic or Latin American drinkers, 27,492 European ancestry non-drinkers, 11,223 African American or Afro-Caribbean non-drinkers, 9,924 Asian ancestry non-drinkers, 3,387 Hispanic or Latin American non-drinkers	238,058 European ancestry drinkers, 2,280 African American drinkers, 54,081 Asian ancestry drinkers, 6,448 Hispanic drinkers, 43,318 European ancestry non-drinkers, 2,761 African American non-drinkers, 86,943 Asian ancestry non-drinkers, 6,923 Hispanic non-drinkers	6p22.2	HIST1H4C	H4C3 - H1-6	ENSG00000197061	ENSG00000187475		67	3008	rs198851-T	rs198851	0	198851	TF_binding_site_variant	1	0.15	3e-33	32.5229	(EA)			Affymetrix, Illumina [up to 39321347] (imputed)	N	Nutrition
19	rs1799945	6	26104632	rs198851	2020-03-23	31900758	Han X	2020-01-03	Eur J Epidemiol	www.ncbi.nlm.nih.gov/pubmed/31900758	Using Mendelian randomization to evaluate the causal relationship between serum C-reactive protein levels and age-related macular degeneration.	C-reactive protein levels	418,642 British ancestry individuals		6p22.2	NR	H4C3 - H1-6	ENSG00000197061	ENSG00000187475		67	3008	rs198851-T	rs198851	0	198851	TF_binding_site_variant	1	0.150861	2e-08	7.69897		0.01486	[0.0097-0.02] unit increase	NR [NR]	N	Blood Markers (non-Iron)
19	rs1799945	6	26104632	rs198851	2017-08-30	27863252	Astle WJ	2016-11-17	Cell	www.ncbi.nlm.nih.gov/pubmed/27863252	The Allelic Landscape of Human Blood Cell Trait Variation and Links to Common Complex Disease.	Mean corpuscular volume	172,433 European ancestry individuals		6p22.2	HIST1H1T, HIST1H4C	H4C3 - H1-6	ENSG00000197061	ENSG00000187475		67	3008	rs198851-G	rs198851	0	198851	TF_binding_site_variant	1	0.8498	2e-229	228.699		0.158926	[0.15-0.17] unit decrease	Affymetrix [~ 2500000] (imputed)	N	Iron/Red Blood Cells
19	rs1799945	6	26104632	rs198851	2017-08-30	27863252	Astle WJ	2016-11-17	Cell	www.ncbi.nlm.nih.gov/pubmed/27863252	The Allelic Landscape of Human Blood Cell Trait Variation and Links to Common Complex Disease.	High light scatter reticulocyte percentage of red cells	170,763 European ancestry individuals		6p22.2	HIST1H1T, HIST1H4C	H4C3 - H1-6	ENSG00000197061	ENSG00000187475		67	3008	rs198851-G	rs198851	0	198851	TF_binding_site_variant	1	0.8499	1e-09	9		0.0305162	[0.021-0.04] unit decrease	Affymetrix [~ 2500000] (imputed)	N	Iron/Red Blood Cells
19	rs1799945	6	26104632	rs198851	2017-08-30	27863252	Astle WJ	2016-11-17	Cell	www.ncbi.nlm.nih.gov/pubmed/27863252	The Allelic Landscape of Human Blood Cell Trait Variation and Links to Common Complex Disease.	Mean corpuscular hemoglobin	172,332 European ancestry individuals		6p22.2	HIST1H1T, HIST1H4C	H4C3 - H1-6	ENSG00000197061	ENSG00000187475		67	3008	rs198851-G	rs198851	0	198851	TF_binding_site_variant	1	0.8498	0	336		0.193385	[0.18-0.2] unit decrease	Affymetrix [~ 2500000] (imputed)	N	Iron/Red Blood Cells
19	rs1799945	6	26104632	rs198851	2017-08-30	27863252	Astle WJ	2016-11-17	Cell	www.ncbi.nlm.nih.gov/pubmed/27863252	The Allelic Landscape of Human Blood Cell Trait Variation and Links to Common Complex Disease.	Red cell distribution width	171,529 European ancestry individuals		6p22.2	HIST1H1T, HIST1H4C	H4C3 - H1-6	ENSG00000197061	ENSG00000187475		67	3008	rs198851-G	rs198851	0	198851	TF_binding_site_variant	1	0.8497	3e-161	160.523		0.13361	[0.12-0.14] unit increase	Affymetrix [~ 2500000] (imputed)	N	Iron/Red Blood Cells
19	rs1799945	6	26104632	rs198851	2020-09-21	32888493	Chen MH	2020-09-01	Cell	www.ncbi.nlm.nih.gov/pubmed/32888493	Trans-ethnic and Ancestry-Specific Blood-Cell Genetics in 746,667 Individuals from 5 Global Populations.	Mean corpuscular hemoglobin concentration	642,173 African American or Afro-Caribbean, African ancestry, European ancestry, East Asian ancestry, Hispanic or Latin American and South Asian ancestry individuals		6p22.2	NR	H4C3 - H1-6	ENSG00000197061	ENSG00000187475		67	3008	rs198851-G	rs198851	0	198851	TF_binding_site_variant	1	0.875622	0	372.301				Affymetrix, Illumina [21126107] (imputed)	N	Iron/Red Blood Cells
19	rs1799945	6	26104632	rs198851	2020-09-18	32888494	Vuckovic D	2020-09-01	Cell	www.ncbi.nlm.nih.gov/pubmed/32888494	The Polygenic and Monogenic Basis of Blood Traits and Diseases.	Hematocrit	408,112 British individuals		6p22.2	HIST1H1T, HIST1H4C	H4C3 - H1-6	ENSG00000197061	ENSG00000187475		67	3008	rs198851-G	rs198851	0	198851	TF_binding_site_variant	1	0.849622	3e-178	177.523		0.0905312	[0.084-0.097] unit decrease	Affymetrix [93095623] (imputed)	N	Iron/Red Blood Cells
19	rs1799945	6	26104632	rs198851	2020-09-18	32888494	Vuckovic D	2020-09-01	Cell	www.ncbi.nlm.nih.gov/pubmed/32888494	The Polygenic and Monogenic Basis of Blood Traits and Diseases.	Hemoglobin	408,112 British individuals		6p22.2	HIST1H1T, HIST1H4C	H4C3 - H1-6	ENSG00000197061	ENSG00000187475		67	3008	rs198851-G	rs198851	0	198851	TF_binding_site_variant	1	0.849614	0	353		0.12501	[0.12-0.13] unit decrease	Affymetrix [93095623] (imputed)	N	Iron/Red Blood Cells
19	rs1799945	6	26104632	rs198851	2020-09-21	32888493	Chen MH	2020-09-01	Cell	www.ncbi.nlm.nih.gov/pubmed/32888493	Trans-ethnic and Ancestry-Specific Blood-Cell Genetics in 746,667 Individuals from 5 Global Populations.	Mean corpuscular volume	121,047 East Asian ancestry individuals		6p22.2	NR	H4C3 - H1-6	ENSG00000197061	ENSG00000187475		67	3008	rs198851-T	rs198851	0	198851	TF_binding_site_variant	1	0.029847	5e-14	13.301		0.09021	[0.067-0.114] SD units increase	Affymetrix, Illumina [16286195] (imputed)	N	Iron/Red Blood Cells
19	rs1799945	6	26104632	rs198851	2020-09-18	32888494	Vuckovic D	2020-09-01	Cell	www.ncbi.nlm.nih.gov/pubmed/32888494	The Polygenic and Monogenic Basis of Blood Traits and Diseases.	High light scatter reticulocyte count	408,112 British individuals		6p22.2	HIST1H1T, HIST1H4C	H4C3 - H1-6	ENSG00000197061	ENSG00000187475		67	3008	rs198851-G	rs198851	0	198851	TF_binding_site_variant	1	0.849685	3e-69	68.5229		0.0554639	[0.049-0.062] unit decrease	Affymetrix [93095623] (imputed)	N	Iron/Red Blood Cells
19	rs1799945	6	26104632	rs198851	2020-09-18	32888494	Vuckovic D	2020-09-01	Cell	www.ncbi.nlm.nih.gov/pubmed/32888494	The Polygenic and Monogenic Basis of Blood Traits and Diseases.	High light scatter reticulocyte percentage of red cells	408,112 British individuals		6p22.2	HIST1H1T, HIST1H4C	H4C3 - H1-6	ENSG00000197061	ENSG00000187475		67	3008	rs198851-G	rs198851	0	198851	TF_binding_site_variant	1	0.849698	4e-83	82.3979		0.0604712	[0.054-0.067] unit decrease	Affymetrix [93095623] (imputed)	N	Iron/Red Blood Cells
19	rs1799945	6	26104632	rs198851	2020-09-18	32888494	Vuckovic D	2020-09-01	Cell	www.ncbi.nlm.nih.gov/pubmed/32888494	The Polygenic and Monogenic Basis of Blood Traits and Diseases.	Mean corpuscular volume	408,112 British individuals		6p22.2	HIST1H1T, HIST1H4C	H4C3 - H1-6	ENSG00000197061	ENSG00000187475		67	3008	rs198851-G	rs198851	0	198851	TF_binding_site_variant	1	0.849615	0	814		0.161433	[0.16-0.17] unit decrease	Affymetrix [93095623] (imputed)	N	Iron/Red Blood Cells
19	rs1799945	6	26104632	rs198851	2020-09-18	32888494	Vuckovic D	2020-09-01	Cell	www.ncbi.nlm.nih.gov/pubmed/32888494	The Polygenic and Monogenic Basis of Blood Traits and Diseases.	Mean corpuscular hemoglobin	408,112 British individuals		6p22.2	HIST1H1T, HIST1H4C	H4C3 - H1-6	ENSG00000197061	ENSG00000187475		67	3008	rs198851-G	rs198851	0	198851	TF_binding_site_variant	1	0.849578	0	1208.4		0.248508	[0.24-0.26] unit decrease	Affymetrix [93095623] (imputed)	N	Iron/Red Blood Cells
19	rs1799945	6	26104632	rs198851	2019-06-21	31015401	Wu Y	2019-04-23	Nat Commun	www.ncbi.nlm.nih.gov/pubmed/31015401	Genome-wide association study of medication-use and associated disease in the UK Biobank.	Medication use (diuretics)	34,453 European ancestry cases, 194,633 European ancestry controls		6p22.2	HIST1H4C	H4C3 - H1-6	ENSG00000197061	ENSG00000187475		67	3008	rs198851-T	rs198851	0	198851	TF_binding_site_variant	1	0.150702	1e-09	9		0.0668074	[0.045-0.088] unit increase	Affymetrix [7288503] (imputed)	N	Medication Use
19	rs1799945	6	26104632	rs198851	2020-09-18	32888494	Vuckovic D	2020-09-01	Cell	www.ncbi.nlm.nih.gov/pubmed/32888494	The Polygenic and Monogenic Basis of Blood Traits and Diseases.	Platelet distribution width	408,112 British individuals		6p22.2	HIST1H1T, HIST1H4C	H4C3 - H1-6	ENSG00000197061	ENSG00000187475		67	3008	rs198851-G	rs198851	0	198851	TF_binding_site_variant	1	0.849748	1e-15	15		0.0252566	[0.019-0.031] unit decrease	Affymetrix [93095623] (imputed)	N	Blood Markers (non-Iron)
19	rs1799945	6	26104632	rs198851	2019-10-29	31578528	Tin A	2019-10-02	Nat Genet	www.ncbi.nlm.nih.gov/pubmed/31578528	Target genes, variants, tissues and transcriptional pathways influencing human serum urate levels.	Urate levels	288,649 European ancestry individuals		6p22.2	HIST1H4C	H4C3 - H1-6	ENSG00000197061	ENSG00000187475		67	3008	rs198851-T	rs198851	0	198851	TF_binding_site_variant	1	0.144	6e-13	12.2218		0.038954	[0.028-0.05] mg/dL increase	Affymetrix, Illumina [8217339] (imputed)	N	Urate
19	rs1799945	6	26104632	rs198851	2020-09-18	32888494	Vuckovic D	2020-09-01	Cell	www.ncbi.nlm.nih.gov/pubmed/32888494	The Polygenic and Monogenic Basis of Blood Traits and Diseases.	Red cell distribution width	408,112 British individuals		6p22.2	HIST1H1T, HIST1H4C	H4C3 - H1-6	ENSG00000197061	ENSG00000187475		67	3008	rs198851-G	rs198851	0	198851	TF_binding_site_variant	1	0.849521	0	545.046		0.16329	[0.16-0.17] unit increase	Affymetrix [93095623] (imputed)	N	Iron/Red Blood Cells
19	rs1799945	6	26104632	rs198851	2021-08-13	34128465	Liu Y	2021-06-15	Elife	www.ncbi.nlm.nih.gov/pubmed/34128465	Genetic architecture of 11 organ traits derived from abdominal MRI using deep learning.	Liver iron content	32,858 European ancestry individuals		6p22.2	HIST1H4C	H4C3 - H1-6	ENSG00000197061	ENSG00000187475		67	3008	rs198851-?	rs198851	0	198851	TF_binding_site_variant	1	NR	3e-73	72.5229	(conditional)	0.194	NR mg/g decrease	Affymetrix [9390170] (imputed)	N	Iron/Red Blood Cells
19	rs1799945	6	26107463	rs198846	2013-09-04	20139978	Kamatani Y	2010-02-07	Nat Genet	www.ncbi.nlm.nih.gov/pubmed/20139978	Genome-wide association study of hematological and biochemical traits in a Japanese population.	Mean corpuscular volume	14,364 Japanese ancestry individuals		6p22.2	HFE	H4C3 - H1-6	ENSG00000197061	ENSG00000187475		2898	177	rs198846-A	rs198846	0	198846	intergenic_variant	1	0.06	2e-06	5.69897		0.679	[0.402-0.956] unit increase	Illumina [561583]	N	Iron/Red Blood Cells
19	rs1799945	6	26107463	rs198846	2011-10-11	21909110	Wain LV	2011-09-11	Nat Genet	www.ncbi.nlm.nih.gov/pubmed/21909110	Genome-wide association study identifies six new loci influencing pulse pressure and mean arterial pressure.	Blood pressure	74,064 European ancestry individuals	48,607 European ancestry individuals	6p22.2	HFE	H4C3 - H1-6	ENSG00000197061	ENSG00000187475		2898	177	rs198846-G	rs198846	0	198846	intergenic_variant	1	0.86	2e-12	11.699	(Mean Arterial Pressure)	0.478	[0.35-0.61] mmHg decrease	Affymetrix, Illumina, Perlegen [NR] (imputed)	N	Blood Pressure
19	rs1799945	6	26107463	rs198846	2009-11-05	19820698	Chambers JC	2009-10-11	Nat Genet	www.ncbi.nlm.nih.gov/pubmed/19820698	Genome-wide association study identifies variants in TMPRSS6 associated with hemoglobin levels.	Hemoglobin	6,316 European ancestry individuals, 9,685 Indian Asian ancestry individuals	5,187 European ancestry individuals, 6,721 Indian Asian ancestry individuals	6p22.2	HFE	H4C3 - H1-6	ENSG00000197061	ENSG00000187475		2898	177	rs198846-A	rs198846	0	198846	intergenic_variant	1	NR	1e-08	8				Affymetrix, Illumina, Perlegen [NR]	N	Iron/Red Blood Cells
19	rs1799945	6	26107463	rs198846	2019-06-21	28898252	Wheeler E	2017-09-12	PLoS Med	www.ncbi.nlm.nih.gov/pubmed/28898252	Impact of common genetic determinants of Hemoglobin A1c on type 2 diabetes risk and diagnosis in ancestrally diverse populations: A transethnic genome-wide meta-analysis.	Glycated hemoglobin levels	88,355 European ancestry individuals		6p22.2	HFE	H4C3 - H1-6	ENSG00000197061	ENSG00000187475		2898	177	rs198846-G	rs198846	0	198846	intergenic_variant	1	0.8293	1e-23	23		0.0218	[0.017-0.026] unit increase	Affymetrix, Illumina, Perlegen [~ 2500000] (imputed)	N	Iron/Red Blood Cells
19	rs1799945	6	26107463	rs198846	2017-05-11	28017375	van Rooij FJA	2016-12-22	Am J Hum Genet	www.ncbi.nlm.nih.gov/pubmed/28017375	Genome-wide Trans-ethnic Meta-analysis Identifies Seven Genetic Loci Influencing Erythrocyte Traits and a Role for RBPMS in Erythropoiesis.	Hemoglobin levels	up to 40,258 European ancestry individuals, 16,128 African American individuals, up to 15,252 East Asian ancestry individuals.	16,389 European and African American individuals	6p22.2	HFE, HIST1H1T	H4C3 - H1-6	ENSG00000197061	ENSG00000187475		2898	177	rs198846-?	rs198846	0	198846	intergenic_variant	1	NR	1e-08	8				Affymetrix, Illumina [2500000] (imputed)	N	Iron/Red Blood Cells
19	rs1799945	6	26107463	rs198846	2017-05-11	28017375	van Rooij FJA	2016-12-22	Am J Hum Genet	www.ncbi.nlm.nih.gov/pubmed/28017375	Genome-wide Trans-ethnic Meta-analysis Identifies Seven Genetic Loci Influencing Erythrocyte Traits and a Role for RBPMS in Erythropoiesis.	Mean corpuscular volume	up to 29,946 European ancestry individuals, up to 6150 African American individuals, 15,074 East Asian individuals.	16,389 individuals of European and African American ancestry.	6p22.2	HFE, HIST1H1T	H4C3 - H1-6	ENSG00000197061	ENSG00000187475		2898	177	rs198846-?	rs198846	0	198846	intergenic_variant	1	NR	3e-37	36.5229				NR [2500000] (imputed)	N	Iron/Red Blood Cells
19	rs1799945	6	26107463	rs198846	2017-05-11	28017375	van Rooij FJA	2016-12-22	Am J Hum Genet	www.ncbi.nlm.nih.gov/pubmed/28017375	Genome-wide Trans-ethnic Meta-analysis Identifies Seven Genetic Loci Influencing Erythrocyte Traits and a Role for RBPMS in Erythropoiesis.	Mean corpuscular hemoglobin concentration	up to 21,020 European ancestry individuals, up to 3,621 African American individuals, up to 15,062 East Asian individuals.	16,389 European and African American individuals.	6p22.2	HFE, HIST1H1T	H4C3 - H1-6	ENSG00000197061	ENSG00000187475		2898	177	rs198846-?	rs198846	0	198846	intergenic_variant	1	NR	1e-08	8				NR [2500000] (imputed)	N	Iron/Red Blood Cells
19	rs74293938	6	26109233	rs707892	2020-09-18	32888494	Vuckovic D	2020-09-01	Cell	www.ncbi.nlm.nih.gov/pubmed/32888494	The Polygenic and Monogenic Basis of Blood Traits and Diseases.	Red blood cell count	408,112 British individuals		6p22.2	HIST1H1T	H1-6 - H2BC4	ENSG00000187475	ENSG00000180596		870	5868	rs707892-G	rs707892	0	707892	intergenic_variant	1	0.161939	2e-10	9.69897		0.0198502	[0.014-0.026] unit increase	Affymetrix [93095623] (imputed)	N	Iron/Red Blood Cells
19	rs198839	6	26112620	rs198839	2020-09-18	32888494	Vuckovic D	2020-09-01	Cell	www.ncbi.nlm.nih.gov/pubmed/32888494	The Polygenic and Monogenic Basis of Blood Traits and Diseases.	Red blood cell count	408,112 British individuals		6p22.2	HIST1H1T	H1-6 - H2BC4	ENSG00000187475	ENSG00000180596		4257	2481	rs198839-G	rs198839	0	198839	intergenic_variant	1	0.726441	2e-23	22.699		0.0263901	[0.021-0.032] unit increase	Affymetrix [93095623] (imputed)	N	Iron/Red Blood Cells
19	rs1799945	6	26114508	rs198833	2018-07-28	29403010	Kanai M	2018-02-05	Nat Genet	www.ncbi.nlm.nih.gov/pubmed/29403010	Genetic analysis of quantitative traits in the Japanese population links cell types to complex human diseases.	Mean corpuscular volume	108,256 Japanese ancestry individuals		6p22.2	HIST1H1T, HIST1H2BC	H1-6 - H2BC4	ENSG00000187475	ENSG00000180596		6145	593	rs198833-?	rs198833	0	198833	intergenic_variant	1	NR	3e-12	11.5229		0.08815	[0.063-0.113] unit decrease novel	Illumina [6108953] (imputed)	N	Iron/Red Blood Cells
19	rs1799945	6	26114508	rs198833	2017-08-30	27863252	Astle WJ	2016-11-17	Cell	www.ncbi.nlm.nih.gov/pubmed/27863252	The Allelic Landscape of Human Blood Cell Trait Variation and Links to Common Complex Disease.	Plateletcrit	164,339 European ancestry individuals		6p22.2	HIST1H2BC	H1-6 - H2BC4	ENSG00000187475	ENSG00000180596		6145	593	rs198833-A	rs198833	0	198833	intergenic_variant	1	0.8443	5e-09	8.30103		0.0295058	[0.02-0.039] unit increase	Affymetrix [~ 2500000] (imputed)	N	Blood Markers (non-Iron)
19	rs1799945	6	26114508	rs198833	2020-09-18	32888494	Vuckovic D	2020-09-01	Cell	www.ncbi.nlm.nih.gov/pubmed/32888494	The Polygenic and Monogenic Basis of Blood Traits and Diseases.	Mean spheric corpuscular volume	408,112 British individuals		6p22.2	HIST1H2BC	H1-6 - H2BC4	ENSG00000187475	ENSG00000180596		6145	593	rs198833-A	rs198833	0	198833	intergenic_variant	1	0.843899	2e-168	167.699		0.0871171	[0.081-0.093] unit decrease	Affymetrix [93095623] (imputed)	N	Iron/Red Blood Cells
19	rs1800562	6	26123502	rs115740542	2020-09-21	32888493	Chen MH	2020-09-01	Cell	www.ncbi.nlm.nih.gov/pubmed/32888493	Trans-ethnic and Ancestry-Specific Blood-Cell Genetics in 746,667 Individuals from 5 Global Populations.	Hemoglobin concentration	746,431 African American or Afro-Caribbean, African ancestry, European ancestry, East Asian ancestry, Hispanic or Latin American and South Asian ancestry individuals		6p22.2	NR	H2BC4			ENSG00000180596			rs115740542-C	rs115740542	0	115740542	intron_variant	0	0.0544404	0	579.699				Affymetrix, Illumina [24653286] (imputed)	N	Iron/Red Blood Cells
19	rs1800562	6	26123502	rs115740542	2019-02-08	30664745	Tachmazidou I	2019-01-21	Nat Genet	www.ncbi.nlm.nih.gov/pubmed/30664745	Identification of new therapeutic targets for osteoarthritis through genome-wide analyses of UK Biobank data.	Osteoarthritis (hip)	15,704 European ancestry cases, 378,169 European ancestry controls		6p22.2	NR	H2BC4			ENSG00000180596			rs115740542-C	rs115740542	0	115740542	intron_variant	0	0.07	2e-08	7.69897		1.13	[1.09-1.19]	Affymetrix, Illumina [up to 17000000] (imputed)	N	Bone/Osteoarthritis
19	rs1800562	6	26123502	rs115740542	2019-02-08	30664745	Tachmazidou I	2019-01-21	Nat Genet	www.ncbi.nlm.nih.gov/pubmed/30664745	Identification of new therapeutic targets for osteoarthritis through genome-wide analyses of UK Biobank data.	Osteoarthritis	77,052 European ancestry cases, 378,169 European ancestry controls		6p22.2	NR	H2BC4			ENSG00000180596			rs115740542-C	rs115740542	0	115740542	intron_variant	0	0.07	9e-09	8.04576		1.06	[1.04-1.08]	Affymetrix, Illumina [up to 17000000] (imputed)	N	Bone/Osteoarthritis
19	rs1800562	6	26123502	rs115740542	2021-08-24	34021172	Christakoudi S	2021-05-21	Sci Rep	www.ncbi.nlm.nih.gov/pubmed/34021172	GWAS of allometric body-shape indices in UK Biobank identifies loci suggesting associations with morphogenesis, organogenesis, adrenal cell renewal and cancer.	Waist circumference adjusted for body mass index	186,825 British ancestry men		6p22.2	HIST1H2BC	H2BC4			ENSG00000180596			rs115740542-C	rs115740542	0	115740542	intron_variant	0	NR	4e-08	7.39794		0.0323922	[0.021-0.044] unit increase	Affymetrix [321114] (imputed)	N	BMI/Waist-hip Ratio
19	rs1800562	6	26123502	rs115740542	2021-04-13	33662382	Rogne T	2021-03-01	J Invest Dermatol	www.ncbi.nlm.nih.gov/pubmed/33662382	Genome-Wide Association Study Identifies LINC01184/SLC12A2 As Risk Locus for Skin and Soft Tissue Infections.	Skin and soft tissue infections	6,107 European ancestry cases and 399,239 European ancestry controls	1,657 European ancestry cases and 67,522 European ancestry controls	6p22.2	H2BC4	H2BC4			ENSG00000180596			rs115740542-C	rs115740542	0	115740542	intron_variant	0	0.075	4e-07	6.39794		1.17	[1.10-1.24]	Affymetrix, Illumina [9211777] (imputed)	N	Other
19	rs1799945	6	26128410	rs198812	2018-08-29	29912962	Feitosa MF	2018-06-18	PLoS One	www.ncbi.nlm.nih.gov/pubmed/29912962	Novel genetic associations for blood pressure identified via gene-alcohol interaction in up to 570K individuals across multiple ancestries.	Mean arterial pressure x alcohol consumption interaction (2df test)	91,110 European ancestry drinkers and non-drinkers, 21,416 African American or Afro-Caribbean drinkers and non-drinkers, 12,365 Asian ancestry drinkers and non-drinkers, 8,470 Hispanic or Latin American drinkers and non-drinkers	237,996 European ancestry drinkers, 2,280 African American drinkers, 54,080 Asian ancestry drinkers, 6,448 Hispanic drinkers, 43,315 European ancestry non-drinkers, 2,761 African ancestry non-drinkers, 86,943 Asian ancestry non-drinkers, 6,923 Hispanic non-drinkers	6p22.2	HIST1H2BC	H2AC6			ENSG00000180573			rs198812-C	rs198812	0	198812	intron_variant	0	0.86	1e-14	14	(EA)			Affymetrix, Illumina [up to 39321347] (imputed)	N	Nutrition
19	rs198839	6	26128446	rs198811	2016-02-11	25986216	Toyoda H	2015-05-15	Brain Behav Immun	www.ncbi.nlm.nih.gov/pubmed/25986216	A polymorphism in CCR1/CCR3 is associated with narcolepsy.	Narcolepsy with cataplexy	409 Japanese ancestry cases, 1,562 Japanese ancestry controls	240 Japanese ancestry cases, 869 Japanese ancestry controls	6p22.2	HIST1H2AC	H2AC6			ENSG00000180573			rs198811-A	rs198811	0	198811	intron_variant	0	0.810	1e-08	8		1.69	[1.41-2.03]	Affymetrix [525196]	N	Other
19	rs1799945	6	26134672	rs198805	2020-09-21	32888493	Chen MH	2020-09-01	Cell	www.ncbi.nlm.nih.gov/pubmed/32888493	Trans-ethnic and Ancestry-Specific Blood-Cell Genetics in 746,667 Individuals from 5 Global Populations.	Red cell distribution width	563,352 African American or Afro-Caribbean, African ancestry, European ancestry, East Asian ancestry, Hispanic or Latin American and South Asian ancestry individuals		6p22.2	NR	H2AC6			ENSG00000180573			rs198805-G	rs198805	0	198805	intron_variant	0	0.153208	0	424.398				Affymetrix, Illumina [22063850] (imputed)	N	Iron/Red Blood Cells
19	rs806794	6	26180634	rs62396185	2019-02-08	30593698	Hubel C	2018-12-28	Am J Med Genet B Neuropsychiatr Genet	www.ncbi.nlm.nih.gov/pubmed/30593698	Genomics of body fat percentage may contribute to sex bias in anorexia nervosa.	Body fat percentage	70,700 European ancestry female individuals, 85,261 European ancestry male individuals		6p22.2	NR	H2BC6			ENSG00000274290			rs62396185-?	rs62396185	0	62396185	intron_variant	0	NR	2e-08	7.69897	(male)	0.16577	[0.11-0.22] unit decrease	Affymetrix [7794483] (imputed)	N	BMI/Waist-hip Ratio
19	rs806794	6	26180634	rs62396185	2019-02-08	30593698	Hubel C	2018-12-28	Am J Med Genet B Neuropsychiatr Genet	www.ncbi.nlm.nih.gov/pubmed/30593698	Genomics of body fat percentage may contribute to sex bias in anorexia nervosa.	Body fat percentage	70,700 European ancestry female individuals, 85,261 European ancestry male individuals		6p22.2	NR	H2BC6			ENSG00000274290			rs62396185-?	rs62396185	0	62396185	intron_variant	0	NR	4e-08	7.39794	(female)	0.21497	[0.14-0.29] unit decrease	Affymetrix [7794483] (imputed)	N	BMI/Waist-hip Ratio
19	rs806794	6	26180634	rs62396185	2019-02-08	30593698	Hubel C	2018-12-28	Am J Med Genet B Neuropsychiatr Genet	www.ncbi.nlm.nih.gov/pubmed/30593698	Genomics of body fat percentage may contribute to sex bias in anorexia nervosa.	Body fat percentage	70,700 European ancestry female individuals, 85,261 European ancestry male individuals		6p22.2	NR	H2BC6			ENSG00000274290			rs62396185-?	rs62396185	0	62396185	intron_variant	0	NR	3e-15	14.5229		0.18975	[0.14-0.24] unit decrease	Affymetrix [7794483] (imputed)	N	BMI/Waist-hip Ratio
19	rs806794	6	26184102	rs7766641	2019-07-17	28552196	Tachmazidou I	2017-06-01	Am J Hum Genet	www.ncbi.nlm.nih.gov/pubmed/28552196	Whole-Genome Sequencing Coupled to Imputation Discovers Genetic Signals for Anthropometric Traits.	Height	1,249 whole genome sequenced European ancestry individuals, 3,541 whole genome sequenced individuals, 46,910 European ancestry individuals, 471 Carlantino (founder/genetic isolate) individuals, 1,197 Friuli Venezia Giulia (founder/genetic isolate) individuals, 1,043 Mylopotamos (founder/genetic isolate) individuals, 933 Pomak (founder/genetic isolate) individuals, 1,785 Val Borbera (founder/genetic isolate) individuals	205,003 European ancestry individuals	6p22.2	HIST1H2BE	H2BC6			ENSG00000274290			rs7766641-A	rs7766641	0	7766641	missense_variant	0	0.2739	1e-18	18		0.0669	[0.052-0.082] unit decrease	Affymetrix, Illumina, Perlegen [15844966] (imputed)	N	Height
19	rs806794	6	26184102	rs7766641	2017-06-21	28270201	Nagy R	2017-03-07	Genome Med	www.ncbi.nlm.nih.gov/pubmed/28270201	Exploration of haplotype research consortium imputation for genome-wide association studies in 20,032 Generation Scotland participants.	Height	19,965 British ancestry individuals from 6863 families.		6p22.2	HIST1H2BE	H2BC6			ENSG00000274290			rs7766641-A	rs7766641	0	7766641	missense_variant	0	0.2551	3e-13	12.5229		0.00561352	[0.0041-0.0071] m decrease	Illumina [24111857] (imputed)	N	Height
19	rs806794	6	26184102	rs7766641	2019-03-28	30643251	Liu M	2019-01-14	Nat Genet	www.ncbi.nlm.nih.gov/pubmed/30643251	Association studies of up to 1.2 million individuals yield new insights into the genetic etiology of tobacco and alcohol use.	Smoking behaviour (cigarettes smoked per day)	up to 377,334 European ancestry individuals		6p22.2	NR	H2BC6			ENSG00000274290			rs7766641-A	rs7766641	0	7766641	missense_variant	0	0.272	3e-10	9.52288		0.0172842	[0.012-0.023] unit decrease	NR [~ 10000000] (imputed)	N	Other
19	rs806794	6	26184102	rs7766641	2019-03-28	30643251	Liu M	2019-01-14	Nat Genet	www.ncbi.nlm.nih.gov/pubmed/30643251	Association studies of up to 1.2 million individuals yield new insights into the genetic etiology of tobacco and alcohol use.	Cigarettes smoked per day (MTAG)	up to 403,928 European ancestry individuals		6p22.2	NR	H2BC6			ENSG00000274290			rs7766641-A	rs7766641	0	7766641	missense_variant	0	0.272	5e-15	14.301		0.019262	[0.014-0.024] unit decrease	NR [9732723] (imputed)	N	Other
19	rs806794	6	26186200	rs9379832	2018-01-15	27680694	Horikoshi M	2016-10-13	Nature	www.ncbi.nlm.nih.gov/pubmed/27680694	Genome-wide associations for birth weight and correlations with adult disease.	Birth weight	133,903 European ancestry individuals, 6,635 African American individuals, 420 Turkish ancestry individuals, 365 Moroccan ancestry individuals, 395 Surinamese ancestry individuals, 840 Chinese ancestry individuals.	9,799 European ancestry individuals, 1,449 Filipino ancestry individuals.	6p22.2	HIST1H2BE	H2BC6 - H4C4	ENSG00000274290	ENSG00000277157		1317	2738	rs9379832-A	rs9379832	0	9379832	intergenic_variant	1	0.71	1e-08	8		0.0237	[0.015-0.032] unit increase	Affymetrix, Illumina [at least 22434434] (imputed)	N	Birth Weight
19	rs806794	6	26186200	rs9379832	2018-10-17	30181573	Jing J	2018-09-04	Sci Rep	www.ncbi.nlm.nih.gov/pubmed/30181573	Genetics of serum urate concentrations and gout in a high-risk population, patients with chronic kidney disease.	Serum urate levels in chronic kidney disease	4,941 European ancestry cases		6p22.2	HIST1H2BE	H2BC6 - H4C4	ENSG00000274290	ENSG00000277157		1317	2738	rs9379832-G	rs9379832	0	9379832	intergenic_variant	1	0.33	9e-07	6.04576		0.18	[0.11-0.25] mg/dl decrease	Illumina [9281895] (imputed)	N	Urate
19	rs806794	6	26186200	rs9379832	2019-08-05	31043758	Warrington NM	2019-05-01	Nat Genet	www.ncbi.nlm.nih.gov/pubmed/31043758	Maternal and fetal genetic effects on birth weight and their relevance to cardio-metabolic risk factors.	Birth weight	298,142 European ancestry individuals, 6,635 African American individuals, 1,449 Filipino individuals, 420 Turkish individuals, 365 Moroccan individuals, 395 Surinamese individuals, 1,052 Afro-Caribbean individuals, 612 Hispanic individuals, 1,180 Thai individuals, 840 Chinese ancestry individuals, 10,133 individuals	NR	6p22.2	HIST1H2BE, HIST1H2BH	H2BC6 - H4C4	ENSG00000274290	ENSG00000277157		1317	2738	rs9379832-A	rs9379832	0	9379832	intergenic_variant	1	0.729516	1e-13	13		0.021965	[0.016-0.028] unit increase	Affymetrix, Illumina [15144367] (imputed)	N	Birth Weight
19	rs806794	6	26186200	rs9379832	2021-08-24	34021172	Christakoudi S	2021-05-21	Sci Rep	www.ncbi.nlm.nih.gov/pubmed/34021172	GWAS of allometric body-shape indices in UK Biobank identifies loci suggesting associations with morphogenesis, organogenesis, adrenal cell renewal and cancer.	Waist circumference adjusted for body mass index	186,825 British ancestry men		6p22.2	HIST1H2BE	H2BC6 - H4C4	ENSG00000274290	ENSG00000277157		1317	2738	rs9379832-G	rs9379832	0	9379832	intergenic_variant	1	NR	4e-20	19.3979		0.0329877	[0.026-0.04] unit decrease	Affymetrix [321114] (imputed)	N	BMI/Waist-hip Ratio
19	rs806794	6	26186200	rs9379832	2021-08-24	34021172	Christakoudi S	2021-05-21	Sci Rep	www.ncbi.nlm.nih.gov/pubmed/34021172	GWAS of allometric body-shape indices in UK Biobank identifies loci suggesting associations with morphogenesis, organogenesis, adrenal cell renewal and cancer.	Hip circumference adjusted for BMI	186,825 British ancestry men		6p22.2	HIST1H2BE	H2BC6 - H4C4	ENSG00000274290	ENSG00000277157		1317	2738	rs9379832-G	rs9379832	0	9379832	intergenic_variant	1	NR	2e-36	35.699		0.0448807	[0.038-0.052] unit decrease	Affymetrix [323123] (imputed)	N	BMI/Waist-hip Ratio
19	rs806794	6	26186200	rs9379832	2021-08-24	34021172	Christakoudi S	2021-05-21	Sci Rep	www.ncbi.nlm.nih.gov/pubmed/34021172	GWAS of allometric body-shape indices in UK Biobank identifies loci suggesting associations with morphogenesis, organogenesis, adrenal cell renewal and cancer.	Hip circumference adjusted for BMI	219,872 British ancestry women		6p22.2	HIST1H2BE	H2BC6 - H4C4	ENSG00000274290	ENSG00000277157		1317	2738	rs9379832-G	rs9379832	0	9379832	intergenic_variant	1	NR	5e-46	45.301		0.0464833	[0.04-0.053] unit decrease	Affymetrix [321016] (imputed)	N	BMI/Waist-hip Ratio
19	rs806794	6	26200677	rs806794	2013-09-12	23563607	Berndt SI	2013-04-07	Nat Genet	www.ncbi.nlm.nih.gov/pubmed/23563607	Genome-wide meta-analysis identifies 11 new loci for anthropometric traits and provides insights into genetic architecture.	Height	8,097 European ancestry tall individuals, 8,099 European ancestry short individuals	4,872 European ancestry tall individuals, 4,831 European ancestry short individuals	6p22.2	HIST1H2BF	H2BC7			ENSG00000277224			rs806794-A	rs806794	0	806794	3_prime_UTR_variant	0	0.7	1e-25	25		1.26	[NR]	Affymetrix, Illumina [~ 2800000] (imputed)	N	Height
19	rs806794	6	26200677	rs806794	2020-07-08	32066663	Niarchou M	2020-02-03	Transl Psychiatry	www.ncbi.nlm.nih.gov/pubmed/32066663	Genome-wide association study of dietary intake in the UK biobank study and its associations with schizophrenia and other traits.	Meat-related diet	154,123 European ancestry men, 181,453 European ancestry women		6p22.2	HIST1H2BD, HIST1H2BE, HIST1H4D, HIST1H3D, HIST1H2AD, HIST1H2BF, HIST1H4E, HIST1H2BG, HIST1H2AE, HIST1H3E, HIST1H1D, HIST1H4F, HIST1H4G, HIST1H3F, HIST1H2BH	H2BC7			ENSG00000277224			rs806794-?	rs806794	0	806794	3_prime_UTR_variant	0	NR	4e-09	8.39794	(male)	0.0239072	[0.016-0.032] unit increase	Affymetrix [25921788] (imputed)	N	Nutrition
19	rs806794	6	26200677	rs806794	2020-07-08	32066663	Niarchou M	2020-02-03	Transl Psychiatry	www.ncbi.nlm.nih.gov/pubmed/32066663	Genome-wide association study of dietary intake in the UK biobank study and its associations with schizophrenia and other traits.	Meat-related diet	154,123 European ancestry men, 181,453 European ancestry women		6p22.2	HIST1H2AC, HIST1H1E, HIST1H2BD, HIST1H2BE, HIST1H4D, HIST1H3D, HIST1H2AD, HIST1H2BF, HIST1H4E, HIST1H2BG, HIST1H2AE, HIST1H3E, HIST1H1D, HIST1H4F, HIST1H4G, HIST1H3F, HIST1H2BH	H2BC7			ENSG00000277224			rs806794-?	rs806794	0	806794	3_prime_UTR_variant	0	NR	5e-13	12.301		0.0197927	[0.014-0.025] unit increase	Affymetrix [25921788] (imputed)	N	Nutrition
19	rs806794	6	26200677	rs806794	2012-10-24	20881960	Lango Allen H	2010-09-29	Nature	www.ncbi.nlm.nih.gov/pubmed/20881960	Hundreds of variants clustered in genomic loci and biological pathways affect human height.	Height	133,653 European ancestry individuals	50,074 European ancestry individuals	6p22.2	Histone cluster	H2BC7			ENSG00000277224			rs806794-A	rs806794	0	806794	3_prime_UTR_variant	0	0.7	1e-39	39		0.052	[NR] unit increase	Affymetrix, Illumina [2834208] (imputed)	N	Height
19	rs806794	6	26200677	rs806794	2018-12-10	29227965	Pilling LC	2017-12-01	Aging (Albany NY)	www.ncbi.nlm.nih.gov/pubmed/29227965	Human longevity: 25 genetic loci associated in 389,166 UK biobank participants.	Parental longevity (combined parental attained age, Martingale residuals)	389,166 British ancestry individuals		6p22.2	HIST1H2BF, HIST1H4E	H2BC7			ENSG00000277224			rs806794-A	rs806794	0	806794	3_prime_UTR_variant	0	0.728	5e-06	5.30103		0.0115	[0.0066-0.0164] unit increase	Affymetrix [11535925] (imputed)	N	Other
19	rs806794	6	26200677	rs806794	2015-07-15	25429064	He M	2014-11-26	Hum Mol Genet	www.ncbi.nlm.nih.gov/pubmed/25429064	Meta-analysis of genome-wide association studies of adult height in East Asians identifies 17 novel loci.	Height	36,227 East Asian ancestry individuals	57,699 East Asian ancestry individuals	6p22.2	HIST1H2BF	H2BC7			ENSG00000277224			rs806794-A	rs806794	0	806794	3_prime_UTR_variant	0	0.27	8e-37	36.0969		0.082	[0.066-0.098] unit increase	Affymetrix, Illumina [2704730] (imputed)	N	Height
19	rs806794	6	26200677	rs806794	2015-09-24	25282103	Wood AR	2014-10-05	Nat Genet	www.ncbi.nlm.nih.gov/pubmed/25282103	Defining the role of common variation in the genomic and biological architecture of adult human height.	Height	253,288 European ancestry individuals	80,067 European ancestry individuals	6p22.2	HIST1H2BF	H2BC7			ENSG00000277224			rs806794-A	rs806794	0	806794	3_prime_UTR_variant	0	0.71	5e-74	73.301		0.06	[0.054-0.066] unit increase	Affymetrix, Illumina, Perlegen [2550858] (imputed)	N	Height
19	rs806794	6	26200677	rs806794	2017-08-18	28448500	Graff M	2017-04-27	PLoS Genet	www.ncbi.nlm.nih.gov/pubmed/28448500	Genome-wide physical activity interactions in adiposity - A meta-analysis of 200,452 adults.	Waist circumference adjusted for BMI (joint analysis main effects and physical activity interaction)	2,518 African American women, 85,730 European ancestry women, 1,773 Filipino ancestry women, 1,030 Indian ancestry women, 1,457 African American men, 54,792 European ancestry men, 7,648 Indian ancestry men, 5,527 European ancestry individuals	6,244 African American women, 17,531 European ancestry women, 329 African American men, 19,956 European ancestry men	6p22.2	HIST1H2BF	H2BC7			ENSG00000277224			rs806794-?	rs806794	0	806794	3_prime_UTR_variant	0	0.6885	8e-09	8.09691	(men)			Affymetrix, Illumina, Perlegen [~ 2500000] (imputed)	N	BMI/Waist-hip Ratio
19	rs806794	6	26200677	rs806794	2017-08-18	28448500	Graff M	2017-04-27	PLoS Genet	www.ncbi.nlm.nih.gov/pubmed/28448500	Genome-wide physical activity interactions in adiposity - A meta-analysis of 200,452 adults.	Waist circumference adjusted for BMI (joint analysis main effects and physical activity interaction)	2,518 African American women, 85,730 European ancestry women, 1,773 Filipino ancestry women, 1,030 Indian ancestry women, 1,457 African American men, 54,792 European ancestry men, 7,648 Indian ancestry men, 5,527 European ancestry individuals	6,244 African American women, 17,531 European ancestry women, 329 African American men, 19,956 European ancestry men	6p22.2	HIST1H2BF	H2BC7			ENSG00000277224			rs806794-?	rs806794	0	806794	3_prime_UTR_variant	0	0.6885	2e-07	6.69897	(women)			Affymetrix, Illumina, Perlegen [~ 2500000] (imputed)	N	BMI/Waist-hip Ratio
19	rs806794	6	26200677	rs806794	2017-05-23	25673412	Shungin D	2015-02-12	Nature	www.ncbi.nlm.nih.gov/pubmed/25673412	New genetic loci link adipose and insulin biology to body fat distribution.	Waist circumference	up to 56,910 European ancestry men, up to 86,570 European ancestry women	up to 36,570 European ancestry men, 30,172 European ancestry women, 915 Filipino ancestry men, 735 Filipino ancestry women, 2,351 African American/Afro-Caribbean ancestry men, 6,258 African American/Afro-Caribbean ancestry women, 2,285 South Asian ancestry men, 506 South Asian ancestry women, 195 Seychellois ancestry men, 266 Seychellois ancestry women	6p22.2	HIST1H2BF	H2BC7			ENSG00000277224			rs806794-A	rs806794	0	806794	3_prime_UTR_variant	0	0.6926	2e-09	8.69897	(EA)	0.0223	[0.015-0.03] unit increase	Affymetrix, Illumina, Perlegen [up to 2542447] (imputed)	N	BMI/Waist-hip Ratio
19	rs806794	6	26200677	rs806794	2017-05-23	25673412	Shungin D	2015-02-12	Nature	www.ncbi.nlm.nih.gov/pubmed/25673412	New genetic loci link adipose and insulin biology to body fat distribution.	Waist circumference	up to 56,910 European ancestry men, up to 86,570 European ancestry women	up to 36,570 European ancestry men, 30,172 European ancestry women, 915 Filipino ancestry men, 735 Filipino ancestry women, 2,351 African American/Afro-Caribbean ancestry men, 6,258 African American/Afro-Caribbean ancestry women, 2,285 South Asian ancestry men, 506 South Asian ancestry women, 195 Seychellois ancestry men, 266 Seychellois ancestry women	6p22.2	HIST1H2BF	H2BC7			ENSG00000277224			rs806794-A	rs806794	0	806794	3_prime_UTR_variant	0	0.6926	3e-07	6.52288	(EA, men)	0.0268	[0.017-0.037] unit increase	Affymetrix, Illumina, Perlegen [up to 2542447] (imputed)	N	BMI/Waist-hip Ratio
19	rs806794	6	26200677	rs806794	2017-05-23	25673412	Shungin D	2015-02-12	Nature	www.ncbi.nlm.nih.gov/pubmed/25673412	New genetic loci link adipose and insulin biology to body fat distribution.	Hip circumference adjusted for BMI	up to 56,910 European ancestry men, up to 86,570 European ancestry women	up to 36,570 European ancestry men, 30,172 European ancestry women, 915 Filipino ancestry men, 735 Filipino ancestry women, 2,351 African American/Afro-Caribbean ancestry men, 6,258 African American/Afro-Caribbean ancestry women, 2,285 South Asian ancestry men, 506 South Asian ancestry women, 195 Seychellois ancestry men, 266 Seychellois ancestry women	6p22.2	HIST1H2BF	H2BC7			ENSG00000277224			rs806794-A	rs806794	0	806794	3_prime_UTR_variant	0	0.6896	2e-31	30.699	(EA)	0.0461	[0.038-0.054] unit increase	Affymetrix, Illumina, Perlegen [up to 2542447] (imputed)	N	BMI/Waist-hip Ratio
19	rs806794	6	26200677	rs806794	2017-05-23	25673412	Shungin D	2015-02-12	Nature	www.ncbi.nlm.nih.gov/pubmed/25673412	New genetic loci link adipose and insulin biology to body fat distribution.	Hip circumference adjusted for BMI	up to 56,910 European ancestry men, up to 86,570 European ancestry women	up to 36,570 European ancestry men, 30,172 European ancestry women, 915 Filipino ancestry men, 735 Filipino ancestry women, 2,351 African American/Afro-Caribbean ancestry men, 6,258 African American/Afro-Caribbean ancestry women, 2,285 South Asian ancestry men, 506 South Asian ancestry women, 195 Seychellois ancestry men, 266 Seychellois ancestry women	6p22.2	HIST1H2BF	H2BC7			ENSG00000277224			rs806794-A	rs806794	0	806794	3_prime_UTR_variant	0	0.6896	4e-19	18.3979	(EA, women)	0.0452	[0.035-0.055] unit increase	Affymetrix, Illumina, Perlegen [up to 2542447] (imputed)	N	BMI/Waist-hip Ratio
19	rs806794	6	26200677	rs806794	2017-05-23	25673412	Shungin D	2015-02-12	Nature	www.ncbi.nlm.nih.gov/pubmed/25673412	New genetic loci link adipose and insulin biology to body fat distribution.	Hip circumference adjusted for BMI	up to 56,910 European ancestry men, up to 86,570 European ancestry women	up to 36,570 European ancestry men, 30,172 European ancestry women, 915 Filipino ancestry men, 735 Filipino ancestry women, 2,351 African American/Afro-Caribbean ancestry men, 6,258 African American/Afro-Caribbean ancestry women, 2,285 South Asian ancestry men, 506 South Asian ancestry women, 195 Seychellois ancestry men, 266 Seychellois ancestry women	6p22.2	HIST1H2BF	H2BC7			ENSG00000277224			rs806794-A	rs806794	0	806794	3_prime_UTR_variant	0	0.6896	3e-17	16.5229	(EA,men)	0.0482	[0.037-0.059] unit increase	Affymetrix, Illumina, Perlegen [up to 2542447] (imputed)	N	BMI/Waist-hip Ratio
19	rs806794	6	26200677	rs806794	2017-08-18	28448500	Graff M	2017-04-27	PLoS Genet	www.ncbi.nlm.nih.gov/pubmed/28448500	Genome-wide physical activity interactions in adiposity - A meta-analysis of 200,452 adults.	Waist circumference adjusted for BMI (joint analysis main effects and physical activity interaction)	2,518 African American women, 85,730 European ancestry women, 1,773 Filipino ancestry women, 1,030 Indian ancestry women, 1,457 African American men, 54,792 European ancestry men, 7,648 Indian ancestry men, 5,527 European ancestry individuals	6,244 African American women, 17,531 European ancestry women, 329 African American men, 19,956 European ancestry men	6p22.2	HIST1H2BF	H2BC7			ENSG00000277224			rs806794-?	rs806794	0	806794	3_prime_UTR_variant	0	0.6885	3e-12	11.5229				Affymetrix, Illumina, Perlegen [~ 2500000] (imputed)	N	BMI/Waist-hip Ratio
19	rs806794	6	26200677	rs806794	2017-08-18	28448500	Graff M	2017-04-27	PLoS Genet	www.ncbi.nlm.nih.gov/pubmed/28448500	Genome-wide physical activity interactions in adiposity - A meta-analysis of 200,452 adults.	Waist circumference adjusted for BMI (joint analysis main effects and physical activity interaction)	2,518 African American women, 85,730 European ancestry women, 1,773 Filipino ancestry women, 1,030 Indian ancestry women, 1,457 African American men, 54,792 European ancestry men, 7,648 Indian ancestry men, 5,527 European ancestry individuals	6,244 African American women, 17,531 European ancestry women, 329 African American men, 19,956 European ancestry men	6p22.2	HIST1H2BF	H2BC7			ENSG00000277224			rs806794-?	rs806794	0	806794	3_prime_UTR_variant	0	0.6986	5e-08	7.30103	(EA, men)			Affymetrix, Illumina, Perlegen [~ 2500000] (imputed)	N	BMI/Waist-hip Ratio
19	rs806794	6	26200677	rs806794	2017-08-18	28448500	Graff M	2017-04-27	PLoS Genet	www.ncbi.nlm.nih.gov/pubmed/28448500	Genome-wide physical activity interactions in adiposity - A meta-analysis of 200,452 adults.	Waist circumference adjusted for BMI (joint analysis main effects and physical activity interaction)	2,518 African American women, 85,730 European ancestry women, 1,773 Filipino ancestry women, 1,030 Indian ancestry women, 1,457 African American men, 54,792 European ancestry men, 7,648 Indian ancestry men, 5,527 European ancestry individuals	6,244 African American women, 17,531 European ancestry women, 329 African American men, 19,956 European ancestry men	6p22.2	HIST1H2BF	H2BC7			ENSG00000277224			rs806794-?	rs806794	0	806794	3_prime_UTR_variant	0	0.6986	4e-06	5.39794	(EA, women)			Affymetrix, Illumina, Perlegen [~ 2500000] (imputed)	N	BMI/Waist-hip Ratio
19	rs806794	6	26200677	rs806794	2017-08-18	28448500	Graff M	2017-04-27	PLoS Genet	www.ncbi.nlm.nih.gov/pubmed/28448500	Genome-wide physical activity interactions in adiposity - A meta-analysis of 200,452 adults.	Waist circumference adjusted for body mass index	2,518 African American women, 85,730 European ancestry women, 1,773 Filipino ancestry women, 1,030 Indian ancestry women, 1,457 African American men, 54,792 European ancestry men, 7,648 Indian ancestry men, 5,527 European ancestry individuals	6,244 African American women, 17,531 European ancestry women, 329 African American men, 19,956 European ancestry men	6p22.2	HIST1H2BF	H2BC7			ENSG00000277224			rs806794-A	rs806794	0	806794	3_prime_UTR_variant	0	0.6885	2e-07	6.69897	(women)	0.0293	[0.018-0.04] cm increase	Affymetrix, Illumina, Perlegen [~ 2500000] (imputed)	N	BMI/Waist-hip Ratio
19	rs806794	6	26200677	rs806794	2017-08-18	28448500	Graff M	2017-04-27	PLoS Genet	www.ncbi.nlm.nih.gov/pubmed/28448500	Genome-wide physical activity interactions in adiposity - A meta-analysis of 200,452 adults.	Waist circumference adjusted for body mass index	2,518 African American women, 85,730 European ancestry women, 1,773 Filipino ancestry women, 1,030 Indian ancestry women, 1,457 African American men, 54,792 European ancestry men, 7,648 Indian ancestry men, 5,527 European ancestry individuals	6,244 African American women, 17,531 European ancestry women, 329 African American men, 19,956 European ancestry men	6p22.2	HIST1H2BF	H2BC7			ENSG00000277224			rs806794-A	rs806794	0	806794	3_prime_UTR_variant	0	0.6885	5e-13	12.301		0.0275	[0.02-0.035] cm increase	Affymetrix, Illumina, Perlegen [~ 2500000] (imputed)	N	BMI/Waist-hip Ratio
19	rs806794	6	26200677	rs806794	2017-08-18	28448500	Graff M	2017-04-27	PLoS Genet	www.ncbi.nlm.nih.gov/pubmed/28448500	Genome-wide physical activity interactions in adiposity - A meta-analysis of 200,452 adults.	Waist circumference adjusted for body mass index	2,518 African American women, 85,730 European ancestry women, 1,773 Filipino ancestry women, 1,030 Indian ancestry women, 1,457 African American men, 54,792 European ancestry men, 7,648 Indian ancestry men, 5,527 European ancestry individuals	6,244 African American women, 17,531 European ancestry women, 329 African American men, 19,956 European ancestry men	6p22.2	HIST1H2BF	H2BC7			ENSG00000277224			rs806794-A	rs806794	0	806794	3_prime_UTR_variant	0	0.6986	3e-08	7.52288	(EA, men)	0.0337	[0.022-0.046] cm increase	Affymetrix, Illumina, Perlegen [~ 2500000] (imputed)	N	BMI/Waist-hip Ratio
19	rs806794	6	26200677	rs806794	2017-08-18	28448500	Graff M	2017-04-27	PLoS Genet	www.ncbi.nlm.nih.gov/pubmed/28448500	Genome-wide physical activity interactions in adiposity - A meta-analysis of 200,452 adults.	Waist circumference adjusted for body mass index	2,518 African American women, 85,730 European ancestry women, 1,773 Filipino ancestry women, 1,030 Indian ancestry women, 1,457 African American men, 54,792 European ancestry men, 7,648 Indian ancestry men, 5,527 European ancestry individuals	6,244 African American women, 17,531 European ancestry women, 329 African American men, 19,956 European ancestry men	6p22.2	HIST1H2BF	H2BC7			ENSG00000277224			rs806794-A	rs806794	0	806794	3_prime_UTR_variant	0	0.6986	1e-12	12	(EA)	0.0289	[0.021-0.037] cm increase	Affymetrix, Illumina, Perlegen [~ 2500000] (imputed)	N	BMI/Waist-hip Ratio
19	rs806794	6	26200677	rs806794	2017-08-18	28448500	Graff M	2017-04-27	PLoS Genet	www.ncbi.nlm.nih.gov/pubmed/28448500	Genome-wide physical activity interactions in adiposity - A meta-analysis of 200,452 adults.	Waist circumference adjusted for body mass index	2,518 African American women, 85,730 European ancestry women, 1,773 Filipino ancestry women, 1,030 Indian ancestry women, 1,457 African American men, 54,792 European ancestry men, 7,648 Indian ancestry men, 5,527 European ancestry individuals	6,244 African American women, 17,531 European ancestry women, 329 African American men, 19,956 European ancestry men	6p22.2	HIST1H2BF	H2BC7			ENSG00000277224			rs806794-A	rs806794	0	806794	3_prime_UTR_variant	0	0.6986	8e-07	6.09691	(EA, women)	0.0263	[0.016-0.037] cm increase	Affymetrix, Illumina, Perlegen [~ 2500000] (imputed)	N	BMI/Waist-hip Ratio
19	rs806794	6	26200677	rs806794	2017-08-18	28448500	Graff M	2017-04-27	PLoS Genet	www.ncbi.nlm.nih.gov/pubmed/28448500	Genome-wide physical activity interactions in adiposity - A meta-analysis of 200,452 adults.	Waist circumference adjusted for body mass index	2,518 African American women, 85,730 European ancestry women, 1,773 Filipino ancestry women, 1,030 Indian ancestry women, 1,457 African American men, 54,792 European ancestry men, 7,648 Indian ancestry men, 5,527 European ancestry individuals	6,244 African American women, 17,531 European ancestry women, 329 African American men, 19,956 European ancestry men	6p22.2	HIST1H2BF	H2BC7			ENSG00000277224			rs806794-A	rs806794	0	806794	3_prime_UTR_variant	0	0.6885	3e-09	8.52288	(men)	0.0339	[0.023-0.045] cm increase	Affymetrix, Illumina, Perlegen [~ 2500000] (imputed)	N	BMI/Waist-hip Ratio
19	rs806794	6	26200677	rs806794	2017-08-18	28448500	Graff M	2017-04-27	PLoS Genet	www.ncbi.nlm.nih.gov/pubmed/28448500	Genome-wide physical activity interactions in adiposity - A meta-analysis of 200,452 adults.	Waist circumference adjusted for BMI in active individuals	1,957 African American women, 1,773 Filipino ancestry women, 305 Indian ancestry women, 67,139 European ancestry women, 1,206 African American men, 2,029 Indian ancestry men, 43,100 European ancestry men, at least 4,819 European ancestry individuals	4,807 African American women, 12,347 European ancestry women, 265 African American men, 14,540 European ancestry men	6p22.2	HIST1H2BF	H2BC7			ENSG00000277224			rs806794-A	rs806794	0	806794	3_prime_UTR_variant	0	0.6931	4e-08	7.39794	(EA, men)	0.0374	[0.024-0.051] cm increase	Affymetrix, Illumina, Perlegen [~ 2500000] (imputed)	N	BMI/Waist-hip Ratio
19	rs806794	6	26200677	rs806794	2017-08-18	28448500	Graff M	2017-04-27	PLoS Genet	www.ncbi.nlm.nih.gov/pubmed/28448500	Genome-wide physical activity interactions in adiposity - A meta-analysis of 200,452 adults.	Waist circumference adjusted for BMI in active individuals	1,957 African American women, 1,773 Filipino ancestry women, 305 Indian ancestry women, 67,139 European ancestry women, 1,206 African American men, 2,029 Indian ancestry men, 43,100 European ancestry men, at least 4,819 European ancestry individuals	4,807 African American women, 12,347 European ancestry women, 265 African American men, 14,540 European ancestry men	6p22.2	HIST1H2BF	H2BC7			ENSG00000277224			rs806794-A	rs806794	0	806794	3_prime_UTR_variant	0	0.6986	3e-10	9.52288	(EA)	0.0297	[0.02-0.039] cm increase	Affymetrix, Illumina, Perlegen [~ 2500000] (imputed)	N	BMI/Waist-hip Ratio
19	rs806794	6	26200677	rs806794	2017-08-18	28448500	Graff M	2017-04-27	PLoS Genet	www.ncbi.nlm.nih.gov/pubmed/28448500	Genome-wide physical activity interactions in adiposity - A meta-analysis of 200,452 adults.	Waist circumference adjusted for BMI in active individuals	1,957 African American women, 1,773 Filipino ancestry women, 305 Indian ancestry women, 67,139 European ancestry women, 1,206 African American men, 2,029 Indian ancestry men, 43,100 European ancestry men, at least 4,819 European ancestry individuals	4,807 African American women, 12,347 European ancestry women, 265 African American men, 14,540 European ancestry men	6p22.2	HIST1H2BF	H2BC7			ENSG00000277224			rs806794-A	rs806794	0	806794	3_prime_UTR_variant	0	0.6877	1e-07	7	(men)	0.0348	[0.022-0.048] cm increase	Affymetrix, Illumina, Perlegen [~ 2500000] (imputed)	N	BMI/Waist-hip Ratio
19	rs806794	6	26200677	rs806794	2017-08-18	28448500	Graff M	2017-04-27	PLoS Genet	www.ncbi.nlm.nih.gov/pubmed/28448500	Genome-wide physical activity interactions in adiposity - A meta-analysis of 200,452 adults.	Waist circumference adjusted for BMI in active individuals	1,957 African American women, 1,773 Filipino ancestry women, 305 Indian ancestry women, 67,139 European ancestry women, 1,206 African American men, 2,029 Indian ancestry men, 43,100 European ancestry men, at least 4,819 European ancestry individuals	4,807 African American women, 12,347 European ancestry women, 265 African American men, 14,540 European ancestry men	6p22.2	HIST1H2BF	H2BC7			ENSG00000277224			rs806794-A	rs806794	0	806794	3_prime_UTR_variant	0	0.6784	2e-07	6.69897	(women)	0.0329	[0.021-0.045] cm increase	Affymetrix, Illumina, Perlegen [~ 2500000] (imputed)	N	BMI/Waist-hip Ratio
19	rs806794	6	26200677	rs806794	2017-08-18	28448500	Graff M	2017-04-27	PLoS Genet	www.ncbi.nlm.nih.gov/pubmed/28448500	Genome-wide physical activity interactions in adiposity - A meta-analysis of 200,452 adults.	Waist circumference adjusted for BMI in active individuals	1,957 African American women, 1,773 Filipino ancestry women, 305 Indian ancestry women, 67,139 European ancestry women, 1,206 African American men, 2,029 Indian ancestry men, 43,100 European ancestry men, at least 4,819 European ancestry individuals	4,807 African American women, 12,347 European ancestry women, 265 African American men, 14,540 European ancestry men	6p22.2	HIST1H2BF	H2BC7			ENSG00000277224			rs806794-A	rs806794	0	806794	3_prime_UTR_variant	0	0.6885	2e-09	8.69897		0.0268	[0.018-0.035] cm increase	Affymetrix, Illumina, Perlegen [~ 2500000] (imputed)	N	BMI/Waist-hip Ratio
19	rs806794	6	26200677	rs806794	2017-08-18	28448500	Graff M	2017-04-27	PLoS Genet	www.ncbi.nlm.nih.gov/pubmed/28448500	Genome-wide physical activity interactions in adiposity - A meta-analysis of 200,452 adults.	Waist circumference adjusted for BMI (joint analysis main effects and physical activity interaction)	2,518 African American women, 85,730 European ancestry women, 1,773 Filipino ancestry women, 1,030 Indian ancestry women, 1,457 African American men, 54,792 European ancestry men, 7,648 Indian ancestry men, 5,527 European ancestry individuals	6,244 African American women, 17,531 European ancestry women, 329 African American men, 19,956 European ancestry men	6p22.2	HIST1H2BF	H2BC7			ENSG00000277224			rs806794-?	rs806794	0	806794	3_prime_UTR_variant	0	0.6986	1e-11	11	(EA)			Affymetrix, Illumina, Perlegen [~ 2500000] (imputed)	N	BMI/Waist-hip Ratio
19	rs806794	6	26200677	rs806794	2017-05-23	25673412	Shungin D	2015-02-12	Nature	www.ncbi.nlm.nih.gov/pubmed/25673412	New genetic loci link adipose and insulin biology to body fat distribution.	Hip circumference	up to 56,910 European ancestry men, up to 86,570 European ancestry women	up to 36,570 European ancestry men, 30,172 European ancestry women, 915 Filipino ancestry men, 735 Filipino ancestry women, 2,351 African American/Afro-Caribbean ancestry men, 6,258 African American/Afro-Caribbean ancestry women, 2,285 South Asian ancestry men, 506 South Asian ancestry women, 195 Seychellois ancestry men, 266 Seychellois ancestry women	6p22.2	HIST1H2BF	H2BC7			ENSG00000277224			rs806794-A	rs806794	0	806794	3_prime_UTR_variant	0	0.6899	2e-07	6.69897	(EA,women)	0.0268	[0.017-0.037] unit increase	Affymetrix, Illumina, Perlegen [up to 2542447] (imputed)	N	BMI/Waist-hip Ratio
19	rs806794	6	26200677	rs806794	2017-05-23	25673412	Shungin D	2015-02-12	Nature	www.ncbi.nlm.nih.gov/pubmed/25673412	New genetic loci link adipose and insulin biology to body fat distribution.	Hip circumference	up to 56,910 European ancestry men, up to 86,570 European ancestry women	up to 36,570 European ancestry men, 30,172 European ancestry women, 915 Filipino ancestry men, 735 Filipino ancestry women, 2,351 African American/Afro-Caribbean ancestry men, 6,258 African American/Afro-Caribbean ancestry women, 2,285 South Asian ancestry men, 506 South Asian ancestry women, 195 Seychellois ancestry men, 266 Seychellois ancestry women	6p22.2	HIST1H2BF	H2BC7			ENSG00000277224			rs806794-A	rs806794	0	806794	3_prime_UTR_variant	0	0.6899	7e-13	12.1549	(EA, men)	0.0391	[0.029-0.05] unit increase	Affymetrix, Illumina, Perlegen [up to 2542447] (imputed)	N	BMI/Waist-hip Ratio
19	rs806794	6	26200677	rs806794	2017-05-23	25673412	Shungin D	2015-02-12	Nature	www.ncbi.nlm.nih.gov/pubmed/25673412	New genetic loci link adipose and insulin biology to body fat distribution.	Hip circumference	up to 56,910 European ancestry men, up to 86,570 European ancestry women	up to 36,570 European ancestry men, 30,172 European ancestry women, 915 Filipino ancestry men, 735 Filipino ancestry women, 2,351 African American/Afro-Caribbean ancestry men, 6,258 African American/Afro-Caribbean ancestry women, 2,285 South Asian ancestry men, 506 South Asian ancestry women, 195 Seychellois ancestry men, 266 Seychellois ancestry women	6p22.2	HIST1H2BF	H2BC7			ENSG00000277224			rs806794-A	rs806794	0	806794	3_prime_UTR_variant	0	0.6899	3e-16	15.5229	(EA)	0.0324	[0.025-0.04] unit increase	Affymetrix, Illumina, Perlegen [up to 2542447] (imputed)	N	BMI/Waist-hip Ratio
19	rs806794	6	26200677	rs806794	2019-07-02	31217584	Wojcik GL	2019-06-19	Nature	www.ncbi.nlm.nih.gov/pubmed/31217584	Genetic analyses of diverse populations improves discovery for complex traits.	Height	17,286 African American individuals, 22,192 Hispanic/Latino individuals, 4,680 Asian ancestry individuals, 3,939 Native Hawaiian ancestry individuals, 647 Native American ancestry individuals, 1,052 individuals		6p22.2	NR	H2BC7			ENSG00000277224			rs806794-?	rs806794	0	806794	3_prime_UTR_variant	0	NR	5e-07	6.30103		0.0297238	[0.018-0.041] unit decrease	Illumina [34656550] (imputed)	N	Height
19	rs6906367	6	26203910	rs11758351	2017-04-21	27899376	Nakayama A	2016-11-29	Ann Rheum Dis	www.ncbi.nlm.nih.gov/pubmed/27899376	GWAS of clinically defined gout and subtypes identifies multiple susceptibility loci that include urate transporter genes.	Gout	945 Japanese ancestry cases, 1,213 Japanese ancestry controls	1,396 Japanese ancestry cases, 1,268 Japanese ancestry controls, 1,319 European ancestry cases, 514 European ancestry controls, 971 Polynesian ancestry cases, 565 Polynesian ancestry controls	6p22.2	HIST1H2BF, HIST1H4E	H2BC7 - H4C5	ENSG00000277224	ENSG00000276966		2967	870	rs11758351-G	rs11758351	0	11758351	regulatory_region_variant	1	0.121	2e-08	7.69897	(Japanese)	1.4	[1.25-1.57]	Illumina [570442]	N	Gout
19	rs6906367	6	26203910	rs11758351	2017-04-21	27899376	Nakayama A	2016-11-29	Ann Rheum Dis	www.ncbi.nlm.nih.gov/pubmed/27899376	GWAS of clinically defined gout and subtypes identifies multiple susceptibility loci that include urate transporter genes.	Renal underexcretion gout	619 Japanese ancestry cases, 1,213 Japanese ancestry controls	696 Japanese ancestry cases, 1,268 Japanese ancestry controls	6p22.2	HIST1H2BF, HIST1H4E	H2BC7 - H4C5	ENSG00000277224	ENSG00000276966		2967	870	rs11758351-G	rs11758351	0	11758351	regulatory_region_variant	1	0.121	9e-07	6.04576		1.41	[1.23-1.61]	Illumina [570442]	N	Gout
19	rs806794	6	26207174	rs9393688	2020-01-28	31676860	Zhao B	2019-11-01	Nat Genet	www.ncbi.nlm.nih.gov/pubmed/31676860	Genome-wide association analysis of 19,629 individuals identifies variants influencing regional brain volumes and refines their genetic co-architecture with cognitive and mental health traits.	Brain region volumes	19,629 British ancestry individuals		6p22.2	NR	H4C5 - H2BC8	ENSG00000276966	ENSG00000273802		908	8213	rs9393688-?	rs9393688	0	9393688	regulatory_region_variant	1	NR	1e-08	8	(left pallidum)			NR [9227495] (imputed)	N	Brain/Cognition
19	rs806794	6	26207175	rs9379833	2019-10-16	31562340	Akiyama M	2019-09-27	Nat Commun	www.ncbi.nlm.nih.gov/pubmed/31562340	Characterizing rare and low-frequency height-associated variants in the Japanese population.	Height	159,095 Japanese ancestry individuals	32,692 Japanese ancestry individuals	6p22.2	HIST1H4E, HIST1H2BG	H4C5 - H2BC8	ENSG00000276966	ENSG00000273802		909	8212	rs9379833-?	rs9379833	0	9379833	regulatory_region_variant	1	NR	2e-55	54.699		0.0605852	[0.053-0.068] unit decrease	Illumina [27896057] (imputed)	N	Height
19	rs806794	6	26207175	rs9379833	2020-07-08	32066663	Niarchou M	2020-02-03	Transl Psychiatry	www.ncbi.nlm.nih.gov/pubmed/32066663	Genome-wide association study of dietary intake in the UK biobank study and its associations with schizophrenia and other traits.	Beef consumption	335,576 European ancestry individuals		6p22.2	HIST1H2AC, HIST1H1E, HIST1H2BD, HIST1H2BE, HIST1H4D, HIST1H3D, HIST1H2AD, HIST1H2BF, HIST1H4E, HIST1H2BG, HIST1H2AE, HIST1H3E, HIST1H1D, HIST1H4F, HIST1H4G, HIST1H3F, HIST1H2BH, HIST1H3G, HIST1H2BI, HIST1H4H	H4C5 - H2BC8	ENSG00000276966	ENSG00000273802		909	8212	rs9379833-?	rs9379833	0	9379833	regulatory_region_variant	1	NR	7e-13	12.1549		0.0199379	[0.015-0.025] unit increase	Affymetrix [25921788] (imputed)	N	Nutrition
19	rs806794	6	26211146	rs9358912	2019-09-23	31501611	Karlsson T	2019-09-09	Nat Med	www.ncbi.nlm.nih.gov/pubmed/31501611	Contribution of genetics to visceral adiposity and its relation to cardiovascular and metabolic disease.	Predicted visceral adipose tissue	325,153 British ancestry individuals		6p22.2	NR	H4C5 - H2BC8	ENSG00000276966	ENSG00000273802		4880	4241	rs9358912-T	rs9358912	0	9358912	intergenic_variant	1	0.2702	1e-18	18		0.0245808	[0.019-0.03] unit decrease	Affymetrix [10549349] (imputed)	N	Other
19	rs806794	6	26211146	rs9358912	2020-10-07	32606422	Wu Y	2020-06-30	Transl Psychiatry	www.ncbi.nlm.nih.gov/pubmed/32606422	Multi-trait analysis for genome-wide association study of five psychiatric disorders.	Schizophrenia (MTAG)	67,764 individuals		6p22.2	NR	H4C5 - H2BC8	ENSG00000276966	ENSG00000273802		4880	4241	rs9358912-?	rs9358912	0	9358912	intergenic_variant	1		3e-08	7.52288				NR [8377093]	N	Psychopathology
19	rs806794	6	26211146	rs9358912	2020-09-14	32541925	Vujkovic M	2020-06-15	Nat Genet	www.ncbi.nlm.nih.gov/pubmed/32541925	Discovery of 318 new risk loci for type 2 diabetes and related vascular outcomes among 1.4 million participants in a multi-ancestry meta-analysis.	Type 2 diabetes	148,726 European ancestry cases, 24,646 African American cases, 8,616 Hispanic cases, 46,511 Asian ancestry cases, 965,732 European ancestry controls, 31,446 African American controls, 11,829 Hispanic controls, 169,776 Asian ancestry controls		6p22.2	NR	H4C5 - H2BC8	ENSG00000276966	ENSG00000273802		4880	4241	rs9358912-G	rs9358912	0	9358912	intergenic_variant	1	0.6514	2e-08	7.69897		0.0249	[0.016-0.034] unit increase	Affymetrix, Illumina [at least 945603] (imputed)	N	Diabetes
19	rs806794	6	26233387	rs10946808	2009-04-22	19343178	Soranzo N	2009-04-03	PLoS Genet	www.ncbi.nlm.nih.gov/pubmed/19343178	Meta-analysis of genome-wide scans for human adult stature identifies novel Loci and associations with measures of skeletal frame size.	Height	12,611 European ancestry individuals	7,187 European ancestry individuals	6p22.2	HIST1H1D	H2AC9P			ENSG00000218281			rs10946808-?	rs10946808	0	10946808	non_coding_transcript_exon_variant	0	0.43	6e-12	11.2218		0.07	[0.04-0.10] s.d. increase	Illumina [229216]	N	Height
19	rs806794	6	26233387	rs10946808	2008-07-01	18391951	Gudbjartsson DF	2008-04-06	Nat Genet	www.ncbi.nlm.nih.gov/pubmed/18391951	Many sequence variants affecting diversity of adult human height.	Height	30,968 European ancestry individuals	8,541 European ancestry individuals	6p22.2	Histone class 1, Butyrophilin genes	H2AC9P			ENSG00000218281			rs10946808-A	rs10946808	0	10946808	non_coding_transcript_exon_variant	0	0.7	6e-10	9.22185		5.6	[3.84-7.36] % s.d. increase	Affymetrix, Illumina [up to 304226]	N	Height
19	rs806794	6	26233387	rs10946808	2008-09-12	18391950	Lettre G	2008-04-06	Nat Genet	www.ncbi.nlm.nih.gov/pubmed/18391950	Identification of ten loci associated with height highlights new biological pathways in human growth.	Height	15,821 European ancestry individuals	Up to 17,801 European ancestry individuals	6p22.2	HIST1H1D	H2AC9P			ENSG00000218281			rs10946808-G	rs10946808	0	10946808	non_coding_transcript_exon_variant	0	0.28	4e-17	16.3979		0.36	[0.26-0.46] cm decrease	Affymetrix, Illumina [2260683] (imputed)	N	Height
19	rs806794	6	26233387	rs10946808	2018-08-16	29899525	Klimentidis YC	2018-06-13	Int J Obes (Lond)	www.ncbi.nlm.nih.gov/pubmed/29899525	Genome-wide association study of habitual physical activity in over 377,000 UK Biobank participants identifies multiple variants including CADM2 and APOE.	Strenuous sports or other exercises	124,842 European ancestry active cases, 225,650 European ancestry inactive controls		6p22.2	HIST1H1D	H2AC9P			ENSG00000218281			rs10946808-?	rs10946808	0	10946808	non_coding_transcript_exon_variant	0	0.27	1e-09	9		1.03093		Affymetrix [11800000] (imputed)	N	Other
19	rs806794	6	26233387	rs10946808	2019-07-02	31217584	Wojcik GL	2019-06-19	Nature	www.ncbi.nlm.nih.gov/pubmed/31217584	Genetic analyses of diverse populations improves discovery for complex traits.	Height	17,286 African American individuals, 22,192 Hispanic/Latino individuals, 4,680 Asian ancestry individuals, 3,939 Native Hawaiian ancestry individuals, 647 Native American ancestry individuals, 1,052 individuals		6p22.2	NR	H2AC9P			ENSG00000218281			rs10946808-?	rs10946808	0	10946808	non_coding_transcript_exon_variant	0	NR	2e-09	8.69897		0.0437206	[0.03-0.058] unit decrease	Illumina [34656550] (imputed)	N	Height
19	rs806794	6	26239404	rs9358913	2019-03-13	30664634	Rask-Andersen M	2019-01-21	Nat Commun	www.ncbi.nlm.nih.gov/pubmed/30664634	Genome-wide association study of body fat distribution identifies adiposity loci and sex-specific genetic effects.	Body fat distribution (trunk fat ratio)	55,006 British ancestry males, 61,132 British ancestry females	112,425 British ancestry males, 133,936 British ancestry females	6p22.2	HIST1H1D, HIST1H2AD, HIST1H2AE, HIST1H2BD, HIST1H2BE, HIST1H2BF, HIST1H2BG, HIST1H2BH, HIST1H2BI, HIST1H3D, HIST1H3E, HIST1H3F, HIST1H3G, HIST1H4D, HIST1H4E, HIST1H4F, HIST1H4G, HIST1H4H	H1-3 - H4C6	ENSG00000124575	ENSG00000274618		4189	1217	rs9358913-G	rs9358913	0	9358913	intergenic_variant	1	0.262178	1e-48	48	(females)	0.05275	NR unit decrease (replication)	Affymetrix [25472837] (imputed)	N	BMI/Waist-hip Ratio
19	rs806794	6	26239404	rs9358913	2019-03-13	30664634	Rask-Andersen M	2019-01-21	Nat Commun	www.ncbi.nlm.nih.gov/pubmed/30664634	Genome-wide association study of body fat distribution identifies adiposity loci and sex-specific genetic effects.	Body fat distribution (trunk fat ratio)	55,006 British ancestry males, 61,132 British ancestry females	112,425 British ancestry males, 133,936 British ancestry females	6p22.2	HIST1H1D, HIST1H2AD, HIST1H2AE, HIST1H2BD, HIST1H2BE, HIST1H2BF, HIST1H2BG, HIST1H2BH, HIST1H2BI, HIST1H3D, HIST1H3E, HIST1H3F, HIST1H3G, HIST1H4D, HIST1H4E, HIST1H4F, HIST1H4G, HIST1H4H	H1-3 - H4C6	ENSG00000124575	ENSG00000274618		4189	1217	rs9358913-G	rs9358913	0	9358913	intergenic_variant	1	0.262178	5e-29	28.301		0.03146	NR unit decrease (replication)	Affymetrix [25472837] (imputed)	N	BMI/Waist-hip Ratio
19	rs806794	6	26239404	rs9358913	2019-03-13	30664634	Rask-Andersen M	2019-01-21	Nat Commun	www.ncbi.nlm.nih.gov/pubmed/30664634	Genome-wide association study of body fat distribution identifies adiposity loci and sex-specific genetic effects.	Body fat distribution (leg fat ratio)	55,006 British ancestry males, 61,132 British ancestry females	112,425 British ancestry males, 133,936 British ancestry females	6p22.2	HIST1H1D, HIST1H2AD, HIST1H2AE, HIST1H2BD, HIST1H2BE, HIST1H2BF, HIST1H2BG, HIST1H2BH, HIST1H2BI, HIST1H3D, HIST1H3E, HIST1H3F, HIST1H3G, HIST1H4D, HIST1H4E, HIST1H4F, HIST1H4G, HIST1H4H	H1-3 - H4C6	ENSG00000124575	ENSG00000274618		4189	1217	rs9358913-G	rs9358913	0	9358913	intergenic_variant	1	0.262178	1e-26	26		0.02942	NR unit increase (replication)	Affymetrix [25472837] (imputed)	N	BMI/Waist-hip Ratio
19	rs806794	6	26239404	rs9358913	2019-03-13	30664634	Rask-Andersen M	2019-01-21	Nat Commun	www.ncbi.nlm.nih.gov/pubmed/30664634	Genome-wide association study of body fat distribution identifies adiposity loci and sex-specific genetic effects.	Body fat distribution (leg fat ratio)	55,006 British ancestry males, 61,132 British ancestry females	112,425 British ancestry males, 133,936 British ancestry females	6p22.2	HIST1H1D, HIST1H2AD, HIST1H2AE, HIST1H2BD, HIST1H2BE, HIST1H2BF, HIST1H2BG, HIST1H2BH, HIST1H2BI, HIST1H3D, HIST1H3E, HIST1H3F, HIST1H3G, HIST1H4D, HIST1H4E, HIST1H4F, HIST1H4G, HIST1H4H	H1-3 - H4C6	ENSG00000124575	ENSG00000274618		4189	1217	rs9358913-G	rs9358913	0	9358913	intergenic_variant	1	0.262178	2e-46	45.699	(females)	0.05168	NR unit increase (replication)	Affymetrix [25472837] (imputed)	N	BMI/Waist-hip Ratio
19	rs16891484	6	26247198	rs41266821	2020-06-17	32327693	Oskarsson GR	2020-04-23	Commun Biol	www.ncbi.nlm.nih.gov/pubmed/32327693	Predicted loss and gain of function mutations in ACO1 are associated with erythropoiesis.	Hemoglobin levels	684,122 European ancestry individuals		6p22.2	HIST1H4G	H4C7			ENSG00000275663			rs41266821-G	rs41266821	0	41266821	missense_variant	0		6e-44	43.2218		0.047	[NR] unit increase	Affymetrix, Illumina [43000000] (imputed)	N	Iron/Red Blood Cells
19	rs16891484	6	26248840	rs78545713	2017-08-21	28334935	Raffield LM	2017-05-15	Hum Mol Genet	www.ncbi.nlm.nih.gov/pubmed/28334935	Genome-wide association study of iron traits and relation to diabetes in the Hispanic Community Health Study/Study of Latinos (HCHS/SOL): potential genomic intersection of iron and glucose regulation?	Iron status biomarkers (total iron binding capacity)	12,586 Hispanic/Latino individuals		6p22.2	HIST1H4G, HIST1H3F	H4C7 - H3C7	ENSG00000275663	ENSG00000277775		1616	1530	rs78545713-A	rs78545713	0	78545713	intergenic_variant	1	NR	2e-08	7.69897		0.153	[0.1-0.21] unit increase	Illumina [27700000] (imputed)	N	Iron/Red Blood Cells
19	rs16891484	6	26255739	rs113507773	2017-08-21	28334935	Raffield LM	2017-05-15	Hum Mol Genet	www.ncbi.nlm.nih.gov/pubmed/28334935	Genome-wide association study of iron traits and relation to diabetes in the Hispanic Community Health Study/Study of Latinos (HCHS/SOL): potential genomic intersection of iron and glucose regulation?	Iron status biomarkers (iron levels)	12,580 Hispanic/Latino individuals		6p22.2	HIST1H2BH, HIST1H3G	H2BC9 - H3C8	ENSG00000275713	ENSG00000273983		1801	13894	rs113507773-G	rs113507773	0	113507773	intergenic_variant	1	NR	4e-08	7.39794		0.199	[0.13-0.27] unit decrease	Illumina [27700000] (imputed)	N	Iron/Red Blood Cells
19	rs16891484	6	26255739	rs113507773	2017-08-21	28334935	Raffield LM	2017-05-15	Hum Mol Genet	www.ncbi.nlm.nih.gov/pubmed/28334935	Genome-wide association study of iron traits and relation to diabetes in the Hispanic Community Health Study/Study of Latinos (HCHS/SOL): potential genomic intersection of iron and glucose regulation?	Iron status biomarkers (transferrin saturation)	12,589 Hispanic/Latino individuals		6p22.2	HIST1H2BH, HIST1H3G	H2BC9 - H3C8	ENSG00000275713	ENSG00000273983		1801	13894	rs113507773-G	rs113507773	0	113507773	intergenic_variant	1	NR	2e-12	11.699		0.157	[0.11-0.2] unit decrease	Illumina [27700000] (imputed)	N	Iron/Red Blood Cells
19	rs806794	6	26259807	rs3999543	2019-01-22	29500382	Nagel M	2018-03-02	Nat Commun	www.ncbi.nlm.nih.gov/pubmed/29500382	Item-level analyses reveal genetic heterogeneity in neuroticism.	Worry too long after an embarrassing experience	367,725 European ancestry individuals		6p22.2	HFE	H2BC9 - H3C8	ENSG00000275713	ENSG00000273983		5869	9826	rs3999543-A	rs3999543	0	3999543	intergenic_variant	1	0.305513	2e-08	7.69897		5.65	z score increase	NR [10847151] (imputed)	N	Personality/Affect
19	rs142115394	6	26261527	rs76858924	2017-08-21	28334935	Raffield LM	2017-05-15	Hum Mol Genet	www.ncbi.nlm.nih.gov/pubmed/28334935	Genome-wide association study of iron traits and relation to diabetes in the Hispanic Community Health Study/Study of Latinos (HCHS/SOL): potential genomic intersection of iron and glucose regulation?	Iron status biomarkers (ferritin levels)	12,375 Hispanic/Latino individuals		6p22.2	HIST1H2BH, HIST1H3G	H2BC9 - H3C8	ENSG00000275713	ENSG00000273983		7589	8106	rs76858924-C	rs76858924	0	76858924	intergenic_variant	1	NR	2e-07	6.69897		0.065	[0.04-0.09] unit decrease	Illumina [27700000] (imputed)	N	Iron/Red Blood Cells
19	rs994379	6	26267755	rs7773004	2017-05-23	25673412	Shungin D	2015-02-12	Nature	www.ncbi.nlm.nih.gov/pubmed/25673412	New genetic loci link adipose and insulin biology to body fat distribution.	Waist circumference adjusted for body mass index	up to 56,910 European ancestry men, up to 86,570 European ancestry women	up to 36,570 European ancestry men, 30,172 European ancestry women, 915 Filipino ancestry men, 735 Filipino ancestry women, 2,351 African American/Afro-Caribbean ancestry men, 6,258 African American/Afro-Caribbean ancestry women, 2,285 South Asian ancestry men, 506 South Asian ancestry women, 195 Seychellois ancestry men, 266 Seychellois ancestry women	6p22.2	HIST1H3G, HIST1H2BH	H2BC9 - H3C8	ENSG00000275713	ENSG00000273983		13817	1878	rs7773004-A	rs7773004	0	7773004	intergenic_variant	1	0.5045	2e-12	11.699	(EA, men)	0.0334	[0.024-0.043] unit increase	Affymetrix, Illumina, Perlegen [up to 2542447] (imputed)	N	BMI/Waist-hip Ratio
19	rs994379	6	26267755	rs7773004	2017-05-23	25673412	Shungin D	2015-02-12	Nature	www.ncbi.nlm.nih.gov/pubmed/25673412	New genetic loci link adipose and insulin biology to body fat distribution.	Waist circumference adjusted for body mass index	up to 56,910 European ancestry men, up to 86,570 European ancestry women	up to 36,570 European ancestry men, 30,172 European ancestry women, 915 Filipino ancestry men, 735 Filipino ancestry women, 2,351 African American/Afro-Caribbean ancestry men, 6,258 African American/Afro-Caribbean ancestry women, 2,285 South Asian ancestry men, 506 South Asian ancestry women, 195 Seychellois ancestry men, 266 Seychellois ancestry women	6p22.2	HIST1H3G, HIST1H2BH	H2BC9 - H3C8	ENSG00000275713	ENSG00000273983		13817	1878	rs7773004-A	rs7773004	0	7773004	intergenic_variant	1	0.5045	2e-15	14.699	(EA)	0.0263	[0.02-0.033] unit increase	Affymetrix, Illumina, Perlegen [up to 2542447] (imputed)	N	BMI/Waist-hip Ratio
19	rs994379	6	26267755	rs7773004	2017-05-23	25673412	Shungin D	2015-02-12	Nature	www.ncbi.nlm.nih.gov/pubmed/25673412	New genetic loci link adipose and insulin biology to body fat distribution.	Waist circumference adjusted for body mass index	up to 56,910 European ancestry men, up to 86,570 European ancestry women	up to 36,570 European ancestry men, 30,172 European ancestry women, 915 Filipino ancestry men, 735 Filipino ancestry women, 2,351 African American/Afro-Caribbean ancestry men, 6,258 African American/Afro-Caribbean ancestry women, 2,285 South Asian ancestry men, 506 South Asian ancestry women, 195 Seychellois ancestry men, 266 Seychellois ancestry women	6p22.2	HIST1H3G, HIST1H2BH	H2BC9 - H3C8	ENSG00000275713	ENSG00000273983		13817	1878	rs7773004-A	rs7773004	0	7773004	intergenic_variant	1	0.5045	1e-06	6	(EA,women)	0.0208	[0.012-0.029] unit increase	Affymetrix, Illumina, Perlegen [up to 2542447] (imputed)	N	BMI/Waist-hip Ratio
19	rs994379	6	26267755	rs7773004	2017-08-10	28443625	Justice AE	2017-04-26	Nat Commun	www.ncbi.nlm.nih.gov/pubmed/28443625	Genome-wide meta-analysis of 241,258 adults accounting for smoking behaviour identifies novel loci for obesity traits.	Waist circumference adjusted for BMI (adjusted for smoking behaviour)	97,400 European ancestry women, 63,892 European ancestry men, 5,829 European ancestry individuals, 10,500 African American/Afro-Caribbean ancestry women, 2,706 African American/Afro-Caribbean ancestry men, 1,030 Indian Asian ancestry women, 7,648 Indian Asian ancestry men, 1,793 Filipino ancestry women, 2,944 Hispanic/Latino ancestry women, 1,764 Hispanic/Latino ancestry men	21,496 European ancestry women, 24,385 European ancestry men, 118,364 European ancestry individuals, 2,326 African American/Afro-Caribbean ancestry women, 855 African American/Afro-Caribbean ancestry men	6p22.2	HIST1H3G, HIST1H2BH	H2BC9 - H3C8	ENSG00000275713	ENSG00000273983		13817	1878	rs7773004-A	rs7773004	0	7773004	intergenic_variant	1	0.4885	4e-09	8.39794	(men)	0.0291	[0.019-0.039] unit increase	Affymetrix, Illumina, Perlegen [up to 2800000] (imputed)	N	BMI/Waist-hip Ratio
19	rs994379	6	26267755	rs7773004	2017-08-10	28443625	Justice AE	2017-04-26	Nat Commun	www.ncbi.nlm.nih.gov/pubmed/28443625	Genome-wide meta-analysis of 241,258 adults accounting for smoking behaviour identifies novel loci for obesity traits.	Waist circumference adjusted for BMI (adjusted for smoking behaviour)	97,400 European ancestry women, 63,892 European ancestry men, 5,829 European ancestry individuals, 10,500 African American/Afro-Caribbean ancestry women, 2,706 African American/Afro-Caribbean ancestry men, 1,030 Indian Asian ancestry women, 7,648 Indian Asian ancestry men, 1,793 Filipino ancestry women, 2,944 Hispanic/Latino ancestry women, 1,764 Hispanic/Latino ancestry men	21,496 European ancestry women, 24,385 European ancestry men, 118,364 European ancestry individuals, 2,326 African American/Afro-Caribbean ancestry women, 855 African American/Afro-Caribbean ancestry men	6p22.2	HIST1H3G, HIST1H2BH	H2BC9 - H3C8	ENSG00000275713	ENSG00000273983		13817	1878	rs7773004-A	rs7773004	0	7773004	intergenic_variant	1	0.4885	5e-11	10.301		0.0225	[0.016-0.029] unit increase	Affymetrix, Illumina, Perlegen [up to 2800000] (imputed)	N	BMI/Waist-hip Ratio
19	rs994379	6	26267755	rs7773004	2017-08-10	28443625	Justice AE	2017-04-26	Nat Commun	www.ncbi.nlm.nih.gov/pubmed/28443625	Genome-wide meta-analysis of 241,258 adults accounting for smoking behaviour identifies novel loci for obesity traits.	Waist circumference adjusted for BMI (joint analysis main effects and smoking interaction)	97,400 European ancestry women, 63,892 European ancestry men, 5,829 European ancestry individuals, 10,500 African American/Afro-Caribbean ancestry women, 2,706 African American/Afro-Caribbean ancestry men, 1,030 Indian Asian ancestry women, 7,648 Indian Asian ancestry men, 1,793 Filipino ancestry women, 2,944 Hispanic/Latino ancestry women, 1,764 Hispanic/Latino ancestry men	21,496 European ancestry women, 24,385 European ancestry men, 118,364 European ancestry individuals, 2,326 African American/Afro-Caribbean ancestry women, 855 African American/Afro-Caribbean ancestry men	6p22.2	HIST1H3G, HIST1H2BH	H2BC9 - H3C8	ENSG00000275713	ENSG00000273983		13817	1878	rs7773004-A	rs7773004	0	7773004	intergenic_variant	1	0.4885	1e-10	10				Affymetrix, Illumina, Perlegen [up to 2800000] (imputed)	N	BMI/Waist-hip Ratio
19	rs994379	6	26267755	rs7773004	2017-08-10	28443625	Justice AE	2017-04-26	Nat Commun	www.ncbi.nlm.nih.gov/pubmed/28443625	Genome-wide meta-analysis of 241,258 adults accounting for smoking behaviour identifies novel loci for obesity traits.	Waist circumference adjusted for BMI (joint analysis main effects and smoking interaction)	97,400 European ancestry women, 63,892 European ancestry men, 5,829 European ancestry individuals, 10,500 African American/Afro-Caribbean ancestry women, 2,706 African American/Afro-Caribbean ancestry men, 1,030 Indian Asian ancestry women, 7,648 Indian Asian ancestry men, 1,793 Filipino ancestry women, 2,944 Hispanic/Latino ancestry women, 1,764 Hispanic/Latino ancestry men	21,496 European ancestry women, 24,385 European ancestry men, 118,364 European ancestry individuals, 2,326 African American/Afro-Caribbean ancestry women, 855 African American/Afro-Caribbean ancestry men	6p22.2	HIST1H3G, HIST1H2BH	H2BC9 - H3C8	ENSG00000275713	ENSG00000273983		13817	1878	rs7773004-A	rs7773004	0	7773004	intergenic_variant	1	0.4885	1e-08	8	(men)			Affymetrix, Illumina, Perlegen [up to 2800000] (imputed)	N	BMI/Waist-hip Ratio
19	rs994379	6	26267755	rs7773004	2017-08-10	28443625	Justice AE	2017-04-26	Nat Commun	www.ncbi.nlm.nih.gov/pubmed/28443625	Genome-wide meta-analysis of 241,258 adults accounting for smoking behaviour identifies novel loci for obesity traits.	Waist circumference adjusted for BMI in non-smokers	77,113 European ancestry women, 47,319 European ancestry men, 4,856 European ancestry individuals, 8,799 African American/Afro-Caribbean ancestry women, 1,803 African American/Afro-Caribbean ancestry men, 1,020 Indian Asian ancestry women, 6,691 Indian Asian ancestry men, 1,526 Filipino ancestry women, 2,469 Hispanic/Latino ancestry women, 1,318 Hispanic/Latino ancestry men	16,011 European ancestry women, 17,912 European ancestry men, 105,218 European ancestry individuals, 2,073 African American/Afro-Caribbean ancestry women, 647 African American/Afro-Caribbean ancestry men	6p22.2	HIST1H3G, HIST1H2BH	H2BC9 - H3C8	ENSG00000275713	ENSG00000273983		13817	1878	rs7773004-A	rs7773004	0	7773004	intergenic_variant	1	0.4885	9e-08	7.04576		0.0203	[0.013-0.028] unit increase	Affymetrix, Illumina, Perlegen [up to 2800000] (imputed)	N	BMI/Waist-hip Ratio
19	rs994379	6	26267755	rs7773004	2019-02-26	30566020	Fukaya E	2018-12-01	Circulation	www.ncbi.nlm.nih.gov/pubmed/30566020	Clinical and Genetic Determinants of Varicose Veins.	Varicose veins	9,577 British ancestry cases, 327,959 British ancestry controls		6p22.2	NR	H2BC9 - H3C8	ENSG00000275713	ENSG00000273983		13817	1878	rs7773004-G	rs7773004	0	7773004	intergenic_variant	1	0.49	2e-14	13.699		0.113	[0.084-0.142] unit decrease	Affymetrix [10972371] (imputed)	N	Other
19	rs994379	6	26267755	rs7773004	2019-07-04	30998689	Shadrina AS	2019-04-18	PLoS Genet	www.ncbi.nlm.nih.gov/pubmed/30998689	Varicose veins of lower extremities: Insights from the first large-scale genetic study.	Varicose veins	10,861 British ancestry cases, 397,594 British ancestry controls		6p22.2		H2BC9 - H3C8	ENSG00000275713	ENSG00000273983		13817	1878	rs7773004-G	rs7773004	0	7773004	intergenic_variant	1	0.494029	1e-14	14		0.0027123	[0.002-0.0034] unit decrease	Affymetrix [10829469] (imputed)	N	Other
19	rs994379	6	26267755	rs7773004	2021-08-24	34021172	Christakoudi S	2021-05-21	Sci Rep	www.ncbi.nlm.nih.gov/pubmed/34021172	GWAS of allometric body-shape indices in UK Biobank identifies loci suggesting associations with morphogenesis, organogenesis, adrenal cell renewal and cancer.	Waist circumference adjusted for body mass index	186,825 British ancestry men		6p22.2	HIST1H3G	H2BC9 - H3C8	ENSG00000275713	ENSG00000273983		13817	1878	rs7773004-G	rs7773004	0	7773004	intergenic_variant	1	NR	3e-24	23.5229		0.0313838	[0.025-0.037] unit decrease	Affymetrix [321114] (imputed)	N	BMI/Waist-hip Ratio
19	rs994379	6	26267755	rs7773004	2021-08-24	34021172	Christakoudi S	2021-05-21	Sci Rep	www.ncbi.nlm.nih.gov/pubmed/34021172	GWAS of allometric body-shape indices in UK Biobank identifies loci suggesting associations with morphogenesis, organogenesis, adrenal cell renewal and cancer.	Hip circumference adjusted for BMI	186,825 British ancestry men		6p22.2	HIST1H3G	H2BC9 - H3C8	ENSG00000275713	ENSG00000273983		13817	1878	rs7773004-G	rs7773004	0	7773004	intergenic_variant	1	NR	1e-14	14		0.0237023	[0.018-0.03] unit decrease	Affymetrix [323123] (imputed)	N	BMI/Waist-hip Ratio
19	rs4412193	6	26272829	rs9393691	2021-08-24	34021172	Christakoudi S	2021-05-21	Sci Rep	www.ncbi.nlm.nih.gov/pubmed/34021172	GWAS of allometric body-shape indices in UK Biobank identifies loci suggesting associations with morphogenesis, organogenesis, adrenal cell renewal and cancer.	Waist circumference adjusted for body mass index	186,825 British ancestry men		6p22.2	HIST1H2APS4	H2AC10P			ENSG00000218690			rs9393691-C	rs9393691	0	9393691	non_coding_transcript_exon_variant	0	NR	2e-13	12.699		0.0236808	[0.017-0.03] unit decrease	Affymetrix [321114] (imputed)	N	BMI/Waist-hip Ratio
19	rs4412193	6	26272829	rs9393691	2021-08-24	34021172	Christakoudi S	2021-05-21	Sci Rep	www.ncbi.nlm.nih.gov/pubmed/34021172	GWAS of allometric body-shape indices in UK Biobank identifies loci suggesting associations with morphogenesis, organogenesis, adrenal cell renewal and cancer.	Hip circumference adjusted for BMI	186,825 British ancestry men		6p22.2	HIST1H2APS4	H2AC10P			ENSG00000218690			rs9393691-C	rs9393691	0	9393691	non_coding_transcript_exon_variant	0	NR	6e-19	18.2218		0.0283497	[0.022-0.035] unit decrease	Affymetrix [323123] (imputed)	N	BMI/Waist-hip Ratio
19	rs4412193	6	26293014	rs6908402	2021-08-24	34021172	Christakoudi S	2021-05-21	Sci Rep	www.ncbi.nlm.nih.gov/pubmed/34021172	GWAS of allometric body-shape indices in UK Biobank identifies loci suggesting associations with morphogenesis, organogenesis, adrenal cell renewal and cancer.	Hip circumference adjusted for BMI	219,872 British ancestry women		6p22.2	HIST1H4H	H4C8 - H3C9P	ENSG00000158406	ENSG00000220875		7148	29090	rs6908402-T	rs6908402	0	6908402	regulatory_region_variant	1	NR	5e-36	35.301		0.0364655	[0.031-0.042] unit decrease	Affymetrix [321016] (imputed)	N	BMI/Waist-hip Ratio
19	rs994379	6	26325463	rs3778279	2020-01-20	31272903	Sunadome H	2019-07-01	Allergol Int	www.ncbi.nlm.nih.gov/pubmed/31272903	Correlation between eosinophil count, its genetic background and body mass index: The Nagahama Study.	Eosinophil counts	4,650 East Asian ancestry individuals		6p22.2	NR	H3C9P - BTN3A2	ENSG00000220875	ENSG00000186470		2943	39924	rs3778279-T	rs3778279	0	3778279	intron_variant	1	0.15	3e-08	7.52288		0.1557	NR unit increase	Illumina [103680] (imputed)	N	Blood Markers (non-Iron)
19	rs994379	6	26327814	rs6917995	2021-08-24	34021172	Christakoudi S	2021-05-21	Sci Rep	www.ncbi.nlm.nih.gov/pubmed/34021172	GWAS of allometric body-shape indices in UK Biobank identifies loci suggesting associations with morphogenesis, organogenesis, adrenal cell renewal and cancer.	Waist-hip index	186,825 British ancestry men		6p22.2	HIST1H3PS1	H3C9P - BTN3A2	ENSG00000220875	ENSG00000186470		5294	37573	rs6917995-C	rs6917995	0	6917995	intron_variant	1	NR	4e-08	7.39794		0.0171446	[0.011-0.023] unit decrease	Affymetrix [127266] (imputed)	N	BMI/Waist-hip Ratio
19	rs994379	6	26327814	rs6917995	2021-08-24	34021172	Christakoudi S	2021-05-21	Sci Rep	www.ncbi.nlm.nih.gov/pubmed/34021172	GWAS of allometric body-shape indices in UK Biobank identifies loci suggesting associations with morphogenesis, organogenesis, adrenal cell renewal and cancer.	Body shape index	186,825 British ancestry men		6p22.2	HIST1H3PS1	H3C9P - BTN3A2	ENSG00000220875	ENSG00000186470		5294	37573	rs6917995-C	rs6917995	0	6917995	intron_variant	1	NR	4e-09	8.39794		0.018285	[0.012-0.024] unit decrease	Affymetrix [323858] (imputed)	N	BMI/Waist-hip Ratio
19	rs994379	6	26328365	rs1155207	2021-08-24	34021172	Christakoudi S	2021-05-21	Sci Rep	www.ncbi.nlm.nih.gov/pubmed/34021172	GWAS of allometric body-shape indices in UK Biobank identifies loci suggesting associations with morphogenesis, organogenesis, adrenal cell renewal and cancer.	Hip circumference adjusted for BMI	219,872 British ancestry women		6p22.2	HIST1H3PS1	H3C9P - BTN3A2	ENSG00000220875	ENSG00000186470		5845	37022	rs1155207-G	rs1155207	0	1155207	intron_variant	1	NR	3e-22	21.5229		0.0273654	[0.022-0.033] unit decrease	Affymetrix [321016] (imputed)	N	BMI/Waist-hip Ratio
19	rs4412193	6	26338056	rs4412193	2020-01-17	31484785	Wright KM	2019-09-04	G3 (Bethesda)	www.ncbi.nlm.nih.gov/pubmed/31484785	A Prospective Analysis of Genetic Variants Associated with Human Lifespan.	Parental longevity (mother's age at death or mother's attained age)	up to 699,000 individuals		6p22.2	NR	H3C9P - BTN3A2	ENSG00000220875	ENSG00000186470		15536	27331	rs4412193-A	rs4412193	0	4412193	intergenic_variant	1		1e-07	7				Illumina [458525]	N	Other
19	rs4412193	6	26338056	rs4412193	2020-04-17	31669095	Zhu Z	2019-10-24	J Allergy Clin Immunol	www.ncbi.nlm.nih.gov/pubmed/31669095	Shared Genetic and Experimental Links between Obesity-Related Traits and Asthma Subtypes in UK Biobank.	Waist circumference adjusted for body mass index	457,690 European ancestry individuals		6p22.2	NR	H3C9P - BTN3A2	ENSG00000220875	ENSG00000186470		15536	27331	rs4412193-?	rs4412193	0	4412193	intergenic_variant	1	NR	3e-17	16.5229				Affymetrix [~ 8270000] (imputed)	N	BMI/Waist-hip Ratio
19	rs9358928	6	26341030	rs9358928	2021-08-24	34021172	Christakoudi S	2021-05-21	Sci Rep	www.ncbi.nlm.nih.gov/pubmed/34021172	GWAS of allometric body-shape indices in UK Biobank identifies loci suggesting associations with morphogenesis, organogenesis, adrenal cell renewal and cancer.	Waist circumference adjusted for body mass index	186,825 British ancestry men		6p22.2	RNU6-1259P	H3C9P - BTN3A2	ENSG00000220875	ENSG00000186470		18510	24357	rs9358928-C	rs9358928	0	9358928	intergenic_variant	1	NR	1e-08	8		0.0176704	[0.012-0.024] unit decrease	Affymetrix [321114] (imputed)	N	BMI/Waist-hip Ratio
19	rs36085954	6	26354464	rs36085954	2021-08-24	34021172	Christakoudi S	2021-05-21	Sci Rep	www.ncbi.nlm.nih.gov/pubmed/34021172	GWAS of allometric body-shape indices in UK Biobank identifies loci suggesting associations with morphogenesis, organogenesis, adrenal cell renewal and cancer.	Waist circumference adjusted for body mass index	186,825 British ancestry men		6p22.2	RNU6-1259P	H3C9P - BTN3A2	ENSG00000220875	ENSG00000186470		31944	10923	rs36085954-A	rs36085954	0	36085954	intergenic_variant	1	NR	7e-11	10.1549		0.0283609	[0.02-0.037] unit increase	Affymetrix [321114] (imputed)	N	BMI/Waist-hip Ratio
19	rs36085954	6	26354464	rs36085954	2021-08-13	34128465	Liu Y	2021-06-15	Elife	www.ncbi.nlm.nih.gov/pubmed/34128465	Genetic architecture of 11 organ traits derived from abdominal MRI using deep learning.	Liver iron content	32,858 European ancestry individuals		6p22.2	BTN3A2	H3C9P - BTN3A2	ENSG00000220875	ENSG00000186470		31944	10923	rs36085954-?	rs36085954	0	36085954	intergenic_variant	1	NR	8e-95	94.0969	(conditional)	0.224	NR mg/g increase	Affymetrix [9390170] (imputed)	N	Iron/Red Blood Cells
19	rs36085954	6	26377991	rs34637389	2021-08-13	34128465	Liu Y	2021-06-15	Elife	www.ncbi.nlm.nih.gov/pubmed/34128465	Genetic architecture of 11 organ traits derived from abdominal MRI using deep learning.	Liver iron content	32,858 European ancestry individuals		6p22.2	BTN2A2	BTN3A2			ENSG00000186470			rs34637389-?	rs34637389	0	34637389	3_prime_UTR_variant	0	NR	2e-66	65.699	(conditional)	0.191	NR mg/g increase	Affymetrix [9390170] (imputed)	N	Iron/Red Blood Cells
19	rs36085954	6	26500563	rs13194984	2009-01-14	19084217	Benyamin B	2008-12-17	Am J Hum Genet	www.ncbi.nlm.nih.gov/pubmed/19084217	Variants in TF and HFE explain approximately 40% of genetic variation in serum-transferrin levels.	Iron status biomarkers	459 European ancestry twin pairs		6p22.2	BTN1A1	BTN1A1			ENSG00000124557			rs13194984-?	rs13194984	0	13194984	5_prime_UTR_variant	0	NR	6e-08	7.22185	(transferrin saturation)			Illumina [315887]	N	Iron/Red Blood Cells
19	rs36085954	6	26500563	rs13194984	2019-03-18	27089180	Day FR	2016-04-18	Nat Genet	www.ncbi.nlm.nih.gov/pubmed/27089180	Physical and neurobehavioral determinants of reproductive onset and success.	Age at first sexual intercourse	59,357 British ancestry males, 66,310 British ancestry females		6p22.2	BTN1A1	BTN1A1			ENSG00000124557			rs13194984-G	rs13194984	0	13194984	5_prime_UTR_variant	0	0.855954	2e-07	6.69897	(men)	0.0283803	[0.018-0.039] unit increase	Affymetrix [641018] (imputed)	N	Other
19	rs36085954	6	26500563	rs13194984	2021-08-13	34128465	Liu Y	2021-06-15	Elife	www.ncbi.nlm.nih.gov/pubmed/34128465	Genetic architecture of 11 organ traits derived from abdominal MRI using deep learning.	Liver iron content	32,858 European ancestry individuals		6p22.2	BTN1A1	BTN1A1			ENSG00000124557			rs13194984-?	rs13194984	0	13194984	5_prime_UTR_variant	0	NR	1e-38	38	(conditional)	0.143	NR mg/g increase	Affymetrix [9390170] (imputed)	N	Iron/Red Blood Cells
19	rs36085954	6	26500563	rs13194984	2021-08-24	34021172	Christakoudi S	2021-05-21	Sci Rep	www.ncbi.nlm.nih.gov/pubmed/34021172	GWAS of allometric body-shape indices in UK Biobank identifies loci suggesting associations with morphogenesis, organogenesis, adrenal cell renewal and cancer.	Hip circumference adjusted for BMI	219,872 British ancestry women		6p22.2	BTN1A1	BTN1A1			ENSG00000124557			rs13194984-T	rs13194984	0	13194984	5_prime_UTR_variant	0	NR	2e-08	7.69897		0.0222595	[0.014-0.03] unit increase	Affymetrix [321016] (imputed)	N	BMI/Waist-hip Ratio
19	rs13194491	6	27001055	rs13191659	2017-08-21	28334935	Raffield LM	2017-05-15	Hum Mol Genet	www.ncbi.nlm.nih.gov/pubmed/28334935	Genome-wide association study of iron traits and relation to diabetes in the Hispanic Community Health Study/Study of Latinos (HCHS/SOL): potential genomic intersection of iron and glucose regulation?	Iron status biomarkers (total iron binding capacity)	12,586 Hispanic/Latino individuals		6p22.2	LINC00240, HIST1H2BJ	LINC00240			ENSG00000224843			rs13191659-C	rs13191659	0	13191659	intron_variant	0	NR	2e-08	7.69897		0.312	[0.2-0.42] unit increase	Illumina [27700000] (imputed)	N	Iron/Red Blood Cells
19	rs13194491	6	27001055	rs13191659	2017-08-21	28334935	Raffield LM	2017-05-15	Hum Mol Genet	www.ncbi.nlm.nih.gov/pubmed/28334935	Genome-wide association study of iron traits and relation to diabetes in the Hispanic Community Health Study/Study of Latinos (HCHS/SOL): potential genomic intersection of iron and glucose regulation?	Iron status biomarkers (transferrin saturation)	12,589 Hispanic/Latino individuals		6p22.2	LINC00240, HIST1H2BJ	LINC00240			ENSG00000224843			rs13191659-C	rs13191659	0	13191659	intron_variant	0	NR	2e-08	7.69897		0.26	[0.17-0.35] unit decrease	Illumina [27700000] (imputed)	N	Iron/Red Blood Cells
19	rs13194491	6	27001055	rs13191659	2017-07-01	28135244	Warren HR	2017-01-30	Nat Genet	www.ncbi.nlm.nih.gov/pubmed/28135244	Genome-wide association analysis identifies novel blood pressure loci and offers biological insights into cardiovascular risk.	Diastolic blood pressure	140,886 European ancestry individuals	190,318 European ancestry individuals	6p22.2	HLA	LINC00240			ENSG00000224843			rs13191659-G	rs13191659	0	13191659	intron_variant	0	0.085887551	1e-07	7		0.2996	[0.19-0.41] unit increase	Affymetrix [~ 9800000] (imputed)	N	Blood Pressure
19	rs13194491	6	27001055	rs13191659	2021-08-13	34128465	Liu Y	2021-06-15	Elife	www.ncbi.nlm.nih.gov/pubmed/34128465	Genetic architecture of 11 organ traits derived from abdominal MRI using deep learning.	Liver iron content	32,858 European ancestry individuals		6p22.2	HIST1H2BJ	LINC00240			ENSG00000224843			rs13191659-?	rs13191659	0	13191659	intron_variant	0	NR	2e-135	134.699		0.34	NR mg/g increase	Affymetrix [9390170] (imputed)	N	Iron/Red Blood Cells
19	rs13194491	6	27037080	rs13194491	2009-01-14	19084217	Benyamin B	2008-12-17	Am J Hum Genet	www.ncbi.nlm.nih.gov/pubmed/19084217	Variants in TF and HFE explain approximately 40% of genetic variation in serum-transferrin levels.	Iron status biomarkers	459 European ancestry twin pairs		6p22.2	HIST1H2BJ	VN1R13P - VN1R11P	ENSG00000216762	ENSG00000219770		8052	13979	rs13194491-?	rs13194491	0	13194491	intergenic_variant	1	NR	1e-08	8	(transferrin saturation)			Illumina [315887]	N	Iron/Red Blood Cells
19	rs13194491	6	27037080	rs13194491	2021-06-10	34059833	Chen J	2021-05-31	Nat Genet	www.ncbi.nlm.nih.gov/pubmed/34059833	The trans-ancestral genomic architecture of glycemic traits.	Glycated hemoglobin levels	146,806 European ancestry individuals		6p22.2	LINC00240	VN1R13P - VN1R11P	ENSG00000216762	ENSG00000219770		8052	13979	rs13194491-T	rs13194491	0	13194491	intergenic_variant	1	0.0715	1e-19	19		0.0243	[0.019-0.03] unit decrease	Affymetrix, Illumina [33811881] (imputed)	N	Iron/Red Blood Cells
19	rs13194491	6	27122444	rs71559014	2020-07-14	32154731	Ripatti P	2020-03-10	Circ Genom Precis Med	www.ncbi.nlm.nih.gov/pubmed/32154731	Polygenic Hyperlipidemias and Coronary Artery Disease Risk.	Low density lipoprotein cholesterol levels	324,708 British ancestry individuals		6p22.1	PRSS16	MIR3143 - RPL10P2	ENSG00000265565	ENSG00000174572		6977	56579	rs71559014-?	rs71559014	0	71559014	regulatory_region_variant	1	NR	1e-18	18		0.0405	[0.032-0.049] unit decrease	Affymetrix [5701386] (imputed)	N	Blood Markers (non-Iron)
19	rs13194491	6	27122444	rs71559014	2017-08-21	28334935	Raffield LM	2017-05-15	Hum Mol Genet	www.ncbi.nlm.nih.gov/pubmed/28334935	Genome-wide association study of iron traits and relation to diabetes in the Hispanic Community Health Study/Study of Latinos (HCHS/SOL): potential genomic intersection of iron and glucose regulation?	Iron status biomarkers (total iron binding capacity)	12,586 Hispanic/Latino individuals		6p22.1	MIR3143, PRSS16	MIR3143 - RPL10P2	ENSG00000265565	ENSG00000174572		6977	56579	rs71559014-A	rs71559014	0	71559014	regulatory_region_variant	1	NR	5e-08	7.30103		0.296	[0.19-0.4] unit increase	Illumina [27700000] (imputed)	N	Iron/Red Blood Cells
19	rs13194491	6	27122444	rs71559014	2018-11-26	30275531	Klarin D	2018-10-01	Nat Genet	www.ncbi.nlm.nih.gov/pubmed/30275531	Genetics of blood lipids among ~300,000 multi-ethnic participants of the Million Veteran Program.	LDL cholesterol	215,551 European ancestry individuals, 57,332 African American individuals, 24,743 Hispanic individuals	Up to 319,677 individuals	6p22.1	intergenic	MIR3143 - RPL10P2	ENSG00000265565	ENSG00000174572		6977	56579	rs71559014-A	rs71559014	0	71559014	regulatory_region_variant	1	0.9285	1e-12	12		0.0399	[0.029-0.051] mg dl-1 increase	Affymetrix [up to 31400000] (imputed)	N	Blood Markers (non-Iron)
19	rs13194491	6	27122444	rs71559014	2018-11-26	30275531	Klarin D	2018-10-01	Nat Genet	www.ncbi.nlm.nih.gov/pubmed/30275531	Genetics of blood lipids among ~300,000 multi-ethnic participants of the Million Veteran Program.	Total cholesterol levels	215,551 European ancestry individuals, 57,332 African American individuals, 24,743 Hispanic individuals	Up to 319,677 individuals	6p22.1	intergenic	MIR3143 - RPL10P2	ENSG00000265565	ENSG00000174572		6977	56579	rs71559014-A	rs71559014	0	71559014	regulatory_region_variant	1	0.9285	4e-09	8.39794		0.0331	[0.022-0.044] mg dl-1 increase	Affymetrix [up to 31400000] (imputed)	N	Blood Markers (non-Iron)
19	rs13194491	6	27122444	rs71559014	2021-08-13	34128465	Liu Y	2021-06-15	Elife	www.ncbi.nlm.nih.gov/pubmed/34128465	Genetic architecture of 11 organ traits derived from abdominal MRI using deep learning.	Liver iron content	32,858 European ancestry individuals		6p22.1	HIST1H2AH	MIR3143 - RPL10P2	ENSG00000265565	ENSG00000174572		6977	56579	rs71559014-?	rs71559014	0	71559014	regulatory_region_variant	1	NR	5e-112	111.301	(conditional)	0.315	NR mg/g increase	Affymetrix [9390170] (imputed)	N	Iron/Red Blood Cells
19	rs13194491	6	27224588	rs61740410	2017-08-21	28334935	Raffield LM	2017-05-15	Hum Mol Genet	www.ncbi.nlm.nih.gov/pubmed/28334935	Genome-wide association study of iron traits and relation to diabetes in the Hispanic Community Health Study/Study of Latinos (HCHS/SOL): potential genomic intersection of iron and glucose regulation?	Iron status biomarkers (total iron binding capacity)	12,586 Hispanic/Latino individuals		6p22.1	PRSS16	PRSS16 - POM121L2	ENSG00000112812	ENSG00000158553		185	29094	rs61740410-G	rs61740410	0	61740410	intergenic_variant	1	NR	1e-07	7		0.291	[0.18-0.4] unit increase	Illumina [27700000] (imputed)	N	Iron/Red Blood Cells
19	rs147493146	6	27586230	rs13217599	2021-08-13	34128465	Liu Y	2021-06-15	Elife	www.ncbi.nlm.nih.gov/pubmed/34128465	Genetic architecture of 11 organ traits derived from abdominal MRI using deep learning.	Liver iron content	32,858 European ancestry individuals		6p22.1	ZNF184	RNU6-471P - RPL8P1	ENSG00000206671	ENSG00000216676		21934	34151	rs13217599-?	rs13217599	0	13217599	intergenic_variant	1	NR	6e-100	99.2218	(conditional)	0.292	NR mg/g increase	Affymetrix [9390170] (imputed)	N	Iron/Red Blood Cells
19	rs147493146	6	27861670	rs13219787	2017-05-11	28017375	van Rooij FJA	2016-12-22	Am J Hum Genet	www.ncbi.nlm.nih.gov/pubmed/28017375	Genome-wide Trans-ethnic Meta-analysis Identifies Seven Genetic Loci Influencing Erythrocyte Traits and a Role for RBPMS in Erythropoiesis.	Hemoglobin levels	up to 40,258 European ancestry individuals, 16,128 African American individuals, up to 15,252 East Asian ancestry individuals.	16,389 European and African American individuals	6p22.1	NR	H2BC17 - RNU7-26P	ENSG00000274641	ENSG00000238610		1	3612	rs13219787-?	rs13219787	0	13219787	regulatory_region_variant	1	NR	1e-08	8				Affymetrix, Illumina [2500000] (imputed)	N	Iron/Red Blood Cells
19	rs147493146	6	27861670	rs13219787	2017-05-11	28017375	van Rooij FJA	2016-12-22	Am J Hum Genet	www.ncbi.nlm.nih.gov/pubmed/28017375	Genome-wide Trans-ethnic Meta-analysis Identifies Seven Genetic Loci Influencing Erythrocyte Traits and a Role for RBPMS in Erythropoiesis.	Mean corpuscular hemoglobin	up to 21,020 European ancestry individuals, up to 3,621 African American individuals, up to 15,062 East Asian individuals.	16,389 individuals of European and African American ancestry.	6p22.1	NR	H2BC17 - RNU7-26P	ENSG00000274641	ENSG00000238610		1	3612	rs13219787-?	rs13219787	0	13219787	regulatory_region_variant	1	NR	1e-08	8				NR [2500000] (imputed)	N	Iron/Red Blood Cells
19	rs147493146	6	27861670	rs13219787	2017-05-11	28017375	van Rooij FJA	2016-12-22	Am J Hum Genet	www.ncbi.nlm.nih.gov/pubmed/28017375	Genome-wide Trans-ethnic Meta-analysis Identifies Seven Genetic Loci Influencing Erythrocyte Traits and a Role for RBPMS in Erythropoiesis.	Mean corpuscular volume	up to 29,946 European ancestry individuals, up to 6150 African American individuals, 15,074 East Asian individuals.	16,389 individuals of European and African American ancestry.	6p22.1	NR	H2BC17 - RNU7-26P	ENSG00000274641	ENSG00000238610		1	3612	rs13219787-?	rs13219787	0	13219787	regulatory_region_variant	1	NR	1e-09	9				NR [2500000] (imputed)	N	Iron/Red Blood Cells
19	rs147493146	6	27941387	rs13214703	2021-06-10	34059833	Chen J	2021-05-31	Nat Genet	www.ncbi.nlm.nih.gov/pubmed/34059833	The trans-ancestral genomic architecture of glycemic traits.	Glycated hemoglobin levels	146,806 European ancestry individuals		6p22.1	OR2B6	RPLP2P1 - OR2W4P	ENSG00000214374	ENSG00000216629		8095	3541	rs13214703-T	rs13214703	0	13214703	intergenic_variant	1	0.927	2e-15	14.699		0.0196	[0.015-0.025] unit increase	Affymetrix, Illumina [33811881] (imputed)	N	Iron/Red Blood Cells
19	rs147493146	6	28019665	rs76079263	2020-07-21	32203549	Richardson TG	2020-03-23	PLoS Med	www.ncbi.nlm.nih.gov/pubmed/32203549	Evaluating the relationship between circulating lipoprotein lipids and apolipoproteins with risk of coronary heart disease: A multivariable Mendelian randomisation analysis.	Apolipoprotein B levels	439,214 European ancestry individuals		6p22.1	ZNF165	ZSCAN16-AS1			ENSG00000269293			rs76079263-G	rs76079263	0	76079263	intron_variant	0	0.910178	4e-19	18.3979		0.0327108	[0.026-0.04] unit increase	Affymetrix [NR] (imputed)	N	Blood Markers (non-Iron)
19	rs147493146	6	28019665	rs76079263	2020-07-21	32203549	Richardson TG	2020-03-23	PLoS Med	www.ncbi.nlm.nih.gov/pubmed/32203549	Evaluating the relationship between circulating lipoprotein lipids and apolipoproteins with risk of coronary heart disease: A multivariable Mendelian randomisation analysis.	LDL cholesterol levels	440,546 European ancestry individuals		6p22.1	ZNF165	ZSCAN16-AS1			ENSG00000269293			rs76079263-G	rs76079263	0	76079263	intron_variant	0	0.910149	4e-21	20.3979		0.0346868	[0.027-0.042] unit increase	Affymetrix [NR] (imputed)	N	Blood Markers (non-Iron)
19	rs147493146	6	28019665	rs76079263	2017-04-24	27846281	Galesloot TE	2016-11-15	PLoS One	www.ncbi.nlm.nih.gov/pubmed/27846281	Meta-GWAS and Meta-Analysis of Exome Array Studies Do Not Reveal Genetic Determinants of Serum Hepcidin.	Hepcidin/ferritin ratio	1495 European ancestry individuals without iron deficiency or clinical inflammation, 324 European ancestry individuals, 1206 Val Borbera (founder/genetic isolated) individuals without iron deficiency or clinical inflammation, 274 Val Borbera (founder/genetic isolated) individuals, 2,695 European ancestry individuals without iron deficiency or clinical inflammation, 207 individuals		6p22.1	ZNF165	ZSCAN16-AS1			ENSG00000269293			rs76079263-C	rs76079263	0	76079263	intron_variant	0	0.0718	6e-06	5.22185		0.1885	[0.11-0.27] unit decrease	Illumina [up to 38043574] (imputed)	N	Iron/Red Blood Cells
19	rs147493146	6	28019665	rs76079263	2017-04-24	27846281	Galesloot TE	2016-11-15	PLoS One	www.ncbi.nlm.nih.gov/pubmed/27846281	Meta-GWAS and Meta-Analysis of Exome Array Studies Do Not Reveal Genetic Determinants of Serum Hepcidin.	Hepcidin/ferritin ratio	1495 European ancestry individuals without iron deficiency or clinical inflammation, 324 European ancestry individuals, 1206 Val Borbera (founder/genetic isolated) individuals without iron deficiency or clinical inflammation, 274 Val Borbera (founder/genetic isolated) individuals, 2,695 European ancestry individuals without iron deficiency or clinical inflammation, 207 individuals		6p22.1	ZNF165	ZSCAN16-AS1			ENSG00000269293			rs76079263-C	rs76079263	0	76079263	intron_variant	0	0.0724	8e-06	5.09691	(Subset)	0.2018	[0.11-0.29] unit decrease	Illumina [up to 38043574] (imputed)	N	Iron/Red Blood Cells
19	rs147493146	6	28299088	rs35814746	2020-07-14	32154731	Ripatti P	2020-03-10	Circ Genom Precis Med	www.ncbi.nlm.nih.gov/pubmed/32154731	Polygenic Hyperlipidemias and Coronary Artery Disease Risk.	Low density lipoprotein cholesterol levels	324,708 British ancestry individuals		6p22.1	ZNF323, ZSCAN31	ZSCAN31			ENSG00000235109			rs35814746-?	rs35814746	0	35814746	intron_variant	0	NR	4e-16	15.3979		0.036	[0.028-0.044] unit decrease	Affymetrix [5701386] (imputed)	N	Blood Markers (non-Iron)
19	rs147493146	6	28420249	rs34124863	2020-09-21	32888493	Chen MH	2020-09-01	Cell	www.ncbi.nlm.nih.gov/pubmed/32888493	Trans-ethnic and Ancestry-Specific Blood-Cell Genetics in 746,667 Individuals from 5 Global Populations.	Mean corpuscular volume	696,882 African American or Afro-Caribbean, African ancestry, European ancestry, East Asian ancestry, Hispanic or Latin American and South Asian ancestry individuals		6p22.1	NR	COX11P1 - OR2E1P	ENSG00000231162	ENSG00000219262		4665	3176	rs34124863-T	rs34124863	0	34124863	intergenic_variant	1	0.0678573	0	343.222				Affymetrix, Illumina [24246363] (imputed)	N	Iron/Red Blood Cells
19	rs147493146	6	28449380	rs34979126	2021-06-10	34059833	Chen J	2021-05-31	Nat Genet	www.ncbi.nlm.nih.gov/pubmed/34059833	The trans-ancestral genomic architecture of glycemic traits.	Glycated hemoglobin levels	146,806 European ancestry individuals		6p22.1	GPX6	OR2E1P - GPX6	ENSG00000219262	ENSG00000198704		25462	21693	rs34979126-A	rs34979126	0	34979126	intron_variant	1	0.0717	6e-13	12.2218		0.0175	[0.012-0.023] unit decrease	Affymetrix, Illumina [33811881] (imputed)	N	Iron/Red Blood Cells
19	rs147493146	6	28480023	rs34668037	2021-08-24	34021172	Christakoudi S	2021-05-21	Sci Rep	www.ncbi.nlm.nih.gov/pubmed/34021172	GWAS of allometric body-shape indices in UK Biobank identifies loci suggesting associations with morphogenesis, organogenesis, adrenal cell renewal and cancer.	Waist circumference adjusted for body mass index	186,825 British ancestry men		6p22.1	GPX6	GPX6, GPX6			ENSG00000281185, ENSG00000198704			rs34668037-A	rs34668037	0	34668037	intron_variant	0	NR	2e-08	7.69897		0.0282879	[0.019-0.038] unit increase	Affymetrix [321114] (imputed)	N	BMI/Waist-hip Ratio
19	rs147493146	6	28626101	rs114179634	2021-08-13	34128465	Liu Y	2021-06-15	Elife	www.ncbi.nlm.nih.gov/pubmed/34128465	Genetic architecture of 11 organ traits derived from abdominal MRI using deep learning.	Liver iron content	32,858 European ancestry individuals		6p22.1	ZBED9	LINC00533 - RPSAP2	ENSG00000249032	ENSG00000249814		9258	73693	rs114179634-?	rs114179634	0	114179634	intergenic_variant	1	NR	1e-89	89	(conditional)	0.29	NR mg/g increase	Affymetrix [9390170] (imputed)	N	Iron/Red Blood Cells
19	rs362520	6	28800281	rs150548387	2017-01-09	27126917	Spada J	2016-04-29	J Sleep Res	www.ncbi.nlm.nih.gov/pubmed/27126917	Genome-wide association analysis of actigraphic sleep phenotypes in the LIFE Adult Study.	Daytime sleep phenotypes	874 European ancestry individuals		6p22.1	RPL13P, ZNF90P2, HCG14, TRIM27	NOP56P1 - LINC01623	ENSG00000273323	ENSG00000227966		48500	27121	rs150548387-G	rs150548387	0	150548387	intergenic_variant	1	NR	7e-07	6.1549	(daytime resting)	2.54	[1.54-3.54] unit decrease	Affymetrix [7141204] (imputed)	N	Chronotype
19	rs362520	6	28916835	rs114683528	2017-01-09	27126917	Spada J	2016-04-29	J Sleep Res	www.ncbi.nlm.nih.gov/pubmed/27126917	Genome-wide association analysis of actigraphic sleep phenotypes in the LIFE Adult Study.	Daytime sleep phenotypes	874 European ancestry individuals		6p22.1	C6orf100, KRT18P1, TRIM27, HCG15, HCG16, ZNF311	LINC01556 - KRT18P1	ENSG00000231041	ENSG00000226462		4521	20072	rs114683528-T	rs114683528	0	114683528	regulatory_region_variant	1	NR	1e-06	6	(daytime resting)	2.435	[1.46-3.41] unit decrease	Affymetrix [7141204] (imputed)	N	Chronotype
19	rs362520	6	29098500	rs116330539	2017-01-09	27126917	Spada J	2016-04-29	J Sleep Res	www.ncbi.nlm.nih.gov/pubmed/27126917	Genome-wide association analysis of actigraphic sleep phenotypes in the LIFE Adult Study.	Daytime sleep phenotypes	874 European ancestry individuals		6p22.1	XXbac-BCX196D17.5, OR2N1P, OR2J3, OR2J1, OR2J2, OR2B3	OR2J3 - OR2J2	ENSG00000204701	ENSG00000226000		15953	40184	rs116330539-G	rs116330539	1	3130776	intergenic_variant	1	NR	3e-06	5.52288	(daytime resting)	2.316	[1.35-3.28] unit increase	Affymetrix [7141204] (imputed)	N	Chronotype
19	rs362520	6	29141743	rs3129157	2020-06-17	32327693	Oskarsson GR	2020-04-23	Commun Biol	www.ncbi.nlm.nih.gov/pubmed/32327693	Predicted loss and gain of function mutations in ACO1 are associated with erythropoiesis.	Hemoglobin levels	684,122 European ancestry individuals		6p22.1	OR2J2	OR2J2, OR2J2, OR2J2, OR2J2, OR2J2			ENSG00000204700, ENSG00000226347, ENSG00000232945, ENSG00000231676, ENSG00000226000			rs3129157-A	rs3129157	0	3129157	missense_variant	0		3e-33	32.5229		0.068	[NR] unit increase	Affymetrix, Illumina [43000000] (imputed)	N	Iron/Red Blood Cells
19	rs362520	6	29203407	rs114080364	2017-01-09	27126917	Spada J	2016-04-29	J Sleep Res	www.ncbi.nlm.nih.gov/pubmed/27126917	Genome-wide association analysis of actigraphic sleep phenotypes in the LIFE Adult Study.	Daytime sleep phenotypes	874 European ancestry individuals		6p22.1	XXbac-BPG308J9.3, OR2G1P, OR2H4P, OR2U1P, OR2U2P	OR2G1P - OR2U1P	ENSG00000224990	ENSG00000236918		5473	27073	rs114080364-G	rs114080364	1	3117344	intron_variant	1	NR	3e-06	5.52288	(daytime resting)	2.333	[1.35-3.31] unit increase	Affymetrix [7141204] (imputed)	N	Chronotype
21	rs34297248	8	23359280	rs9644031	2017-08-30	27863252	Astle WJ	2016-11-17	Cell	www.ncbi.nlm.nih.gov/pubmed/27863252	The Allelic Landscape of Human Blood Cell Trait Variation and Links to Common Complex Disease.	Mean corpuscular volume	172,433 European ancestry individuals		8p21.2	intergenic	ENTPD4 - SLC25A37	ENSG00000197217	ENSG00000147454		44072	27189	rs9644031-A	rs9644031	0	9644031	regulatory_region_variant	1	0.1608	3e-12	11.5229		0.0335525	[0.024-0.043] unit increase	Affymetrix [~ 2500000] (imputed)	N	Iron/Red Blood Cells
21	rs34297248	8	23361924	rs13272659	2020-09-18	32888494	Vuckovic D	2020-09-01	Cell	www.ncbi.nlm.nih.gov/pubmed/32888494	The Polygenic and Monogenic Basis of Blood Traits and Diseases.	High light scatter reticulocyte count	408,112 British individuals		8p21.2		ENTPD4 - SLC25A37	ENSG00000197217	ENSG00000147454		46716	24545	rs13272659-T	rs13272659	0	13272659	intergenic_variant	1	0.174078	5e-16	15.301		0.0237635	[0.018-0.03] unit increase	Affymetrix [93095623] (imputed)	N	Iron/Red Blood Cells
21	rs34297248	8	23361924	rs13272659	2020-09-18	32888494	Vuckovic D	2020-09-01	Cell	www.ncbi.nlm.nih.gov/pubmed/32888494	The Polygenic and Monogenic Basis of Blood Traits and Diseases.	High light scatter reticulocyte percentage of red cells	408,112 British individuals		8p21.2		ENTPD4 - SLC25A37	ENSG00000197217	ENSG00000147454		46716	24545	rs13272659-T	rs13272659	0	13272659	intergenic_variant	1	0.174092	5e-16	15.301		0.0237765	[0.018-0.03] unit increase	Affymetrix [93095623] (imputed)	N	Iron/Red Blood Cells
21	rs34297248	8	23361924	rs13272659	2020-09-18	32888494	Vuckovic D	2020-09-01	Cell	www.ncbi.nlm.nih.gov/pubmed/32888494	The Polygenic and Monogenic Basis of Blood Traits and Diseases.	Reticulocyte count	408,112 British individuals		8p21.2	NR	ENTPD4 - SLC25A37	ENSG00000197217	ENSG00000147454		46716	24545	rs13272659-T	rs13272659	0	13272659	intergenic_variant	1	0.174078	1e-14	14		0.022698	[0.017-0.028] unit increase	Affymetrix [93095623] (imputed)	N	Iron/Red Blood Cells
21	rs34297248	8	23361924	rs13272659	2020-09-18	32888494	Vuckovic D	2020-09-01	Cell	www.ncbi.nlm.nih.gov/pubmed/32888494	The Polygenic and Monogenic Basis of Blood Traits and Diseases.	Reticulocyte fraction of red cells	408,112 British individuals		8p21.2	NR	ENTPD4 - SLC25A37	ENSG00000197217	ENSG00000147454		46716	24545	rs13272659-T	rs13272659	0	13272659	intergenic_variant	1	0.17409	7e-15	14.1549		0.0228887	[0.017-0.029] unit increase	Affymetrix [93095623] (imputed)	N	Iron/Red Blood Cells
21	rs34297248	8	23364378	rs34297248	2019-11-04	30239722	Pulit SL	2018-09-14	Hum Mol Genet	www.ncbi.nlm.nih.gov/pubmed/30239722	Meta-analysis of genome-wide association studies for body fat distribution in 694,649 individuals of European ancestry.	Body mass index	374,756 European ancestry male individuals		8p21.2		ENTPD4 - SLC25A37	ENSG00000197217	ENSG00000147454		49170	22091	rs34297248-A	rs34297248	0	34297248	intergenic_variant	1	0.2051	3e-09	8.52288		0.014	[0.0093-0.0187] unit decrease	NR [~ 27400000] (imputed)	N	BMI/Waist-hip Ratio
21	rs34297248	8	23367757	rs11135740	2019-10-16	31562340	Akiyama M	2019-09-27	Nat Commun	www.ncbi.nlm.nih.gov/pubmed/31562340	Characterizing rare and low-frequency height-associated variants in the Japanese population.	Height	159,095 Japanese ancestry individuals	32,692 Japanese ancestry individuals	8p21.2	ENTPD4, SLC25A37	ENTPD4 - SLC25A37	ENSG00000197217	ENSG00000147454		52549	18712	rs11135740-?	rs11135740	0	11135740	intergenic_variant	1	NR	4e-10	9.39794		0.0179652	[0.012-0.024] unit decrease	Illumina [27896057] (imputed)	N	Height
21	rs6557678	8	23372914	rs7814758	2020-09-18	32888494	Vuckovic D	2020-09-01	Cell	www.ncbi.nlm.nih.gov/pubmed/32888494	The Polygenic and Monogenic Basis of Blood Traits and Diseases.	Mean platelet volume	408,112 British individuals		8p21.2		ENTPD4 - SLC25A37	ENSG00000197217	ENSG00000147454		57706	13555	rs7814758-C	rs7814758	0	7814758	intergenic_variant	1	0.381717	3e-15	14.5229		0.0184379	[0.014-0.023] unit decrease	Affymetrix [93095623] (imputed)	N	Blood Markers (non-Iron)
21	rs62503282	8	23377161	rs11784090	2020-09-18	32888494	Vuckovic D	2020-09-01	Cell	www.ncbi.nlm.nih.gov/pubmed/32888494	The Polygenic and Monogenic Basis of Blood Traits and Diseases.	Hemoglobin	408,112 British individuals		8p21.2		ENTPD4 - SLC25A37	ENSG00000197217	ENSG00000147454		61953	9308	rs11784090-T	rs11784090	0	11784090	intergenic_variant	1	0.135373	5e-12	11.301		0.0223518	[0.016-0.029] unit increase	Affymetrix [93095623] (imputed)	N	Iron/Red Blood Cells
21	rs62503282	8	23377161	rs11784090	2020-09-21	32888493	Chen MH	2020-09-01	Cell	www.ncbi.nlm.nih.gov/pubmed/32888493	Trans-ethnic and Ancestry-Specific Blood-Cell Genetics in 746,667 Individuals from 5 Global Populations.	Hemoglobin concentration	563,946 European ancestry individuals		8p21.2	NR	ENTPD4 - SLC25A37	ENSG00000197217	ENSG00000147454		61953	9308	rs11784090-T	rs11784090	0	11784090	intergenic_variant	1	0.134336	2e-16	15.699		0.02227	[0.017-0.028] SD unit increase	Affymetrix, Illumina [50638016] (imputed)	N	Iron/Red Blood Cells
21	rs62503282	8	23377161	rs11784090	2020-09-18	32888494	Vuckovic D	2020-09-01	Cell	www.ncbi.nlm.nih.gov/pubmed/32888494	The Polygenic and Monogenic Basis of Blood Traits and Diseases.	Mean corpuscular volume	408,112 British individuals		8p21.2		ENTPD4 - SLC25A37	ENSG00000197217	ENSG00000147454		61953	9308	rs11784090-T	rs11784090	0	11784090	intergenic_variant	1	0.135383	3e-15	14.5229		0.0308986	[0.025-0.037] unit increase	Affymetrix [93095623] (imputed)	N	Iron/Red Blood Cells
21	rs62503281	8	23377910	rs13253974	2021-03-22	33536631	Bell S	2021-02-03	Commun Biol	www.ncbi.nlm.nih.gov/pubmed/33536631	A genome-wide meta-analysis yields 46 new loci associating with biomarkers of iron homeostasis.	Iron status biomarkers (ferritin levels)	246,139 European ancestry individuals		8p21.2	SLC25A37	ENTPD4 - SLC25A37	ENSG00000197217	ENSG00000147454		62702	8559	rs13253974-A	rs13253974	0	13253974	intergenic_variant	1	0.323	3e-11	10.5229		0.024	[0.017-0.032] SD increase	Affymetrix, Illumina [40000000] (imputed)	N	Iron/Red Blood Cells
21	rs62503281	8	23380743	rs62503281	2020-09-21	32888493	Chen MH	2020-09-01	Cell	www.ncbi.nlm.nih.gov/pubmed/32888493	Trans-ethnic and Ancestry-Specific Blood-Cell Genetics in 746,667 Individuals from 5 Global Populations.	Mean platelet volume	484,042 African American or Afro-Caribbean, African ancestry, European ancestry, East Asian ancestry, Hispanic or Latin American and South Asian ancestry individuals		8p21.2	NR	ENTPD4 - SLC25A37	ENSG00000197217	ENSG00000147454		65535	5726	rs62503281-C	rs62503281	0	62503281	intergenic_variant	1	0.693638	2e-21	20.699				Affymetrix, Illumina [17210439] (imputed)	N	Blood Markers (non-Iron)
21	rs62503281	8	23380743	rs62503281	2020-09-21	32888493	Chen MH	2020-09-01	Cell	www.ncbi.nlm.nih.gov/pubmed/32888493	Trans-ethnic and Ancestry-Specific Blood-Cell Genetics in 746,667 Individuals from 5 Global Populations.	Mean platelet volume	460,935 European ancestry individuals		8p21.2	NR	ENTPD4 - SLC25A37	ENSG00000197217	ENSG00000147454		65535	5726	rs62503281-C	rs62503281	0	62503281	intergenic_variant	1	0.693136	3e-22	21.5229		0.020236	[0.016-0.024] SD unit increase	Affymetrix, Illumina [49660172] (imputed)	N	Blood Markers (non-Iron)
21	rs62503282	8	23387192	rs62503282	2020-09-18	32888494	Vuckovic D	2020-09-01	Cell	www.ncbi.nlm.nih.gov/pubmed/32888494	The Polygenic and Monogenic Basis of Blood Traits and Diseases.	Mean corpuscular hemoglobin	408,112 British individuals		8p21.2	SLC25A37	SLC25A37			ENSG00000147454			rs62503282-T	rs62503282	0	62503282	intron_variant	0	0.137424	1e-34	34		0.0411823	[0.035-0.048] unit increase	Affymetrix [93095623] (imputed)	N	Iron/Red Blood Cells
21	rs34297248	8	23388326	rs11779446	2020-04-17	31669095	Zhu Z	2019-10-24	J Allergy Clin Immunol	www.ncbi.nlm.nih.gov/pubmed/31669095	Shared Genetic and Experimental Links between Obesity-Related Traits and Asthma Subtypes in UK Biobank.	Body mass index	457,822 European ancestry individuals		8p21.2	NR	SLC25A37			ENSG00000147454			rs11779446-?	rs11779446	0	11779446	intron_variant	0	NR	8e-10	9.09691				Affymetrix [~ 8270000] (imputed)	N	BMI/Waist-hip Ratio
21	rs62503282	8	23389571	rs11781222	2019-11-05	30239722	Pulit SL	2018-09-14	Hum Mol Genet	www.ncbi.nlm.nih.gov/pubmed/30239722	Meta-analysis of genome-wide association studies for body fat distribution in 694,649 individuals of European ancestry.	Body mass index	806,834 European ancestry individuals		8p21.2		SLC25A37			ENSG00000147454			rs11781222-T	rs11781222	0	11781222	intron_variant	0	0.853	3e-12	11.5229		0.0167	[0.012-0.021] unit increase	NR [~ 27400000] (imputed)	N	BMI/Waist-hip Ratio
21	rs62503282	8	23389571	rs11781222	2019-02-06	30595370	Kichaev G	2018-12-27	Am J Hum Genet	www.ncbi.nlm.nih.gov/pubmed/30595370	Leveraging Polygenic Functional Enrichment to Improve GWAS Power.	Body mass index	approximately 458,000 European ancestry individuals		8p21.2		SLC25A37			ENSG00000147454			rs11781222-?	rs11781222	0	11781222	intron_variant	0	NR	3e-10	9.52288				NR [~ 8900000] (imputed)	N	BMI/Waist-hip Ratio
21	rs62503282	8	23392733	rs3736030	2020-09-21	32888493	Chen MH	2020-09-01	Cell	www.ncbi.nlm.nih.gov/pubmed/32888493	Trans-ethnic and Ancestry-Specific Blood-Cell Genetics in 746,667 Individuals from 5 Global Populations.	Hemoglobin concentration	746,431 African American or Afro-Caribbean, African ancestry, European ancestry, East Asian ancestry, Hispanic or Latin American and South Asian ancestry individuals		8p21.2	NR	SLC25A37			ENSG00000147454			rs3736030-T	rs3736030	0	3736030	intron_variant	0	0.156335	9e-17	16.0458				Affymetrix, Illumina [24653286] (imputed)	N	Iron/Red Blood Cells
21	rs62503282	8	23392733	rs3736030	2020-09-18	32888494	Vuckovic D	2020-09-01	Cell	www.ncbi.nlm.nih.gov/pubmed/32888494	The Polygenic and Monogenic Basis of Blood Traits and Diseases.	Plateletcrit	408,112 British individuals		8p21.2	SLC25A37	SLC25A37			ENSG00000147454			rs3736030-T	rs3736030	0	3736030	intron_variant	0	0.136738	2e-16	15.699		0.0271984	[0.021-0.034] unit decrease	Affymetrix [93095623] (imputed)	N	Blood Markers (non-Iron)
21	rs34217343	8	23399537	rs12549025	2017-08-30	27863252	Astle WJ	2016-11-17	Cell	www.ncbi.nlm.nih.gov/pubmed/27863252	The Allelic Landscape of Human Blood Cell Trait Variation and Links to Common Complex Disease.	Reticulocyte fraction of red cells	170,690 European ancestry individuals		8p21.2	SLC25A37	SLC25A37			ENSG00000147454			rs12549025-G	rs12549025	0	12549025	intron_variant	0	0.1638	3e-10	9.52288		0.0305512	[0.021-0.04] unit increase	Affymetrix [~ 2500000] (imputed)	N	Iron/Red Blood Cells
21	rs34217343	8	23401395	rs11783469	2017-08-30	27863252	Astle WJ	2016-11-17	Cell	www.ncbi.nlm.nih.gov/pubmed/27863252	The Allelic Landscape of Human Blood Cell Trait Variation and Links to Common Complex Disease.	Reticulocyte count	170,641 European ancestry individuals		8p21.2	SLC25A37	SLC25A37			ENSG00000147454			rs11783469-T	rs11783469	0	11783469	intron_variant	0	0.1634	6e-09	8.22185		0.0283176	[0.019-0.038] unit increase	Affymetrix [~ 2500000] (imputed)	N	Iron/Red Blood Cells
21	rs34217343	8	23402482	rs7844887	2020-09-21	32888493	Chen MH	2020-09-01	Cell	www.ncbi.nlm.nih.gov/pubmed/32888493	Trans-ethnic and Ancestry-Specific Blood-Cell Genetics in 746,667 Individuals from 5 Global Populations.	Platelet count	721,201 African American or Afro-Caribbean, African ancestry, European ancestry, East Asian ancestry, Hispanic or Latin American and South Asian ancestry individuals		8p21.2	NR	SLC25A37			ENSG00000147454			rs7844887-A	rs7844887	0	7844887	intron_variant	0	0.245669	8e-13	12.0969				Affymetrix, Illumina [24588908] (imputed)	N	Blood Markers (non-Iron)
21	rs34217343	8	23403378	rs11778247	2019-08-05	31043758	Warrington NM	2019-05-01	Nat Genet	www.ncbi.nlm.nih.gov/pubmed/31043758	Maternal and fetal genetic effects on birth weight and their relevance to cardio-metabolic risk factors.	Offspring birth weight	210,267 European ancestry individuals, 19,802 individuals	NR	8p21.2	SLC25A37	SLC25A37			ENSG00000147454			rs11778247-G	rs11778247	0	11778247	intron_variant	0	0.834343	4e-09	8.39794		0.024878	[0.017-0.033] unit increase	Affymetrix, Illumina [14869762] (imputed)	N	Birth Weight
21	rs34217343	8	23404129	rs192095068	2021-06-29	33462484	Sinnott-Armstrong N	2021-01-18	Nat Genet	www.ncbi.nlm.nih.gov/pubmed/33462484	Genetics of 35 blood and urine biomarkers in the UK Biobank.	Glycated hemoglobin levels	327,177 European ancestry individuals, 4,847 African ancestry individuals, 6,895 South Asian ancestry individuals		8p21.2	NR	SLC25A37			ENSG00000147454			rs192095068-A	rs192095068	0	192095068	intron_variant	0	NR	5e-09	8.30103		0.0193	[0.013-0.026] unit decrease	Affymetrix [9000000] (imputed)	N	Iron/Red Blood Cells
21	rs34217343	8	23417091	rs2004645	2021-06-29	33462484	Sinnott-Armstrong N	2021-01-18	Nat Genet	www.ncbi.nlm.nih.gov/pubmed/33462484	Genetics of 35 blood and urine biomarkers in the UK Biobank.	Total bilirubin levels	341,077 European ancestry individuals, 5,978 African ancestry individuals, 7,313 South Asian ancestry individuals		8p21.2	NR	SLC25A37			ENSG00000147454			rs2004645-A	rs2004645	0	2004645	intron_variant	0	NR	4e-09	8.39794		0.0189	[0.013-0.025] unit increase	Affymetrix [9000000] (imputed)	N	Iron/Red Blood Cells
21	rs3106374	8	23421002	rs10503728	2018-12-17	28957414	Pilling LC	2017-09-28	PLoS One	www.ncbi.nlm.nih.gov/pubmed/28957414	Red blood cell distribution width: Genetic evidence for aging pathways in 116,666 volunteers.	Red cell distribution width	116,666 British ancestry individuals		8p21.2	SLC25A37	SLC25A37			ENSG00000147454			rs10503728-C	rs10503728	0	10503728	intron_variant	0	NR	6e-15	14.2218		0.0314067	[0.023-0.039] unit decrease	Affymetrix [16832071] (imputed)	N	Iron/Red Blood Cells
21	rs3106374	8	23423669	rs2942194	2017-08-30	27863252	Astle WJ	2016-11-17	Cell	www.ncbi.nlm.nih.gov/pubmed/27863252	The Allelic Landscape of Human Blood Cell Trait Variation and Links to Common Complex Disease.	Mean corpuscular volume	172,433 European ancestry individuals		8p21.2	SLC25A37	SLC25A37			ENSG00000147454			rs2942194-G	rs2942194	0	2942194	missense_variant	0	0.2823	8e-18	17.0969		0.0337354	[0.026-0.041] unit increase	Affymetrix [~ 2500000] (imputed)	N	Iron/Red Blood Cells
21	rs3106374	8	23423669	rs2942194	2017-08-30	27863252	Astle WJ	2016-11-17	Cell	www.ncbi.nlm.nih.gov/pubmed/27863252	The Allelic Landscape of Human Blood Cell Trait Variation and Links to Common Complex Disease.	Red cell distribution width	171,529 European ancestry individuals		8p21.2	SLC25A37	SLC25A37			ENSG00000147454			rs2942194-G	rs2942194	0	2942194	missense_variant	0	0.2824	1e-18	18		0.0346918	[0.027-0.042] unit decrease	Affymetrix [~ 2500000] (imputed)	N	Iron/Red Blood Cells
21	rs3106374	8	23423669	rs2942194	2020-09-18	32888494	Vuckovic D	2020-09-01	Cell	www.ncbi.nlm.nih.gov/pubmed/32888494	The Polygenic and Monogenic Basis of Blood Traits and Diseases.	Mean corpuscular hemoglobin	408,112 British individuals		8p21.2	SLC25A37	SLC25A37			ENSG00000147454			rs2942194-G	rs2942194	0	2942194	missense_variant	0	0.281628	2e-30	29.699		0.0331174	[0.027-0.039] unit increase	Affymetrix [93095623] (imputed)	N	Iron/Red Blood Cells
21	rs3106374	8	23423669	rs2942194	2020-09-21	32888493	Chen MH	2020-09-01	Cell	www.ncbi.nlm.nih.gov/pubmed/32888493	Trans-ethnic and Ancestry-Specific Blood-Cell Genetics in 746,667 Individuals from 5 Global Populations.	Red cell distribution width	563,352 African American or Afro-Caribbean, African ancestry, European ancestry, East Asian ancestry, Hispanic or Latin American and South Asian ancestry individuals		8p21.2	NR	SLC25A37			ENSG00000147454			rs2942194-A	rs2942194	0	2942194	missense_variant	0	0.725894	3e-47	46.5229				Affymetrix, Illumina [22063850] (imputed)	N	Iron/Red Blood Cells
21	rs3106374	8	23423669	rs2942194	2020-09-21	32888493	Chen MH	2020-09-01	Cell	www.ncbi.nlm.nih.gov/pubmed/32888493	Trans-ethnic and Ancestry-Specific Blood-Cell Genetics in 746,667 Individuals from 5 Global Populations.	Red cell distribution width	531,774 European ancestry individuals		8p21.2	NR	SLC25A37			ENSG00000147454			rs2942194-A	rs2942194	0	2942194	missense_variant	0	0.718927	5e-51	50.301		0.031479	[0.027-0.036] SD unit increase	Affymetrix, Illumina [49860007] (imputed)	N	Iron/Red Blood Cells
21	rs3106374	8	23423669	rs2942194	2019-02-08	30595370	Kichaev G	2018-12-27	Am J Hum Genet	www.ncbi.nlm.nih.gov/pubmed/30595370	Leveraging Polygenic Functional Enrichment to Improve GWAS Power.	Red cell distribution width	approximately 445,000 European ancestry individuals		8p21.2		SLC25A37			ENSG00000147454			rs2942194-?	rs2942194	0	2942194	missense_variant	0	NR	1e-41	41				NR [~ 8900000] (imputed)	N	Iron/Red Blood Cells
21	rs3106374	8	23423669	rs2942194	2020-09-18	32888494	Vuckovic D	2020-09-01	Cell	www.ncbi.nlm.nih.gov/pubmed/32888494	The Polygenic and Monogenic Basis of Blood Traits and Diseases.	Red blood cell count	408,112 British individuals		8p21.2	SLC25A37	SLC25A37			ENSG00000147454			rs2942194-G	rs2942194	0	2942194	missense_variant	0	0.28155	6e-26	25.2218		0.0258641	[0.021-0.031] unit decrease	Affymetrix [93095623] (imputed)	N	Iron/Red Blood Cells
21	rs3106374	8	23423669	rs2942194	2020-09-18	32888494	Vuckovic D	2020-09-01	Cell	www.ncbi.nlm.nih.gov/pubmed/32888494	The Polygenic and Monogenic Basis of Blood Traits and Diseases.	Red cell distribution width	408,112 British individuals		8p21.2	SLC25A37	SLC25A37			ENSG00000147454			rs2942194-G	rs2942194	0	2942194	missense_variant	0	0.281561	2e-16	15.699		0.0236102	[0.018-0.029] unit decrease	Affymetrix [93095623] (imputed)	N	Iron/Red Blood Cells
25	rs4348791	10	18222342	rs10827785	2018-07-28	29403010	Kanai M	2018-02-05	Nat Genet	www.ncbi.nlm.nih.gov/pubmed/29403010	Genetic analysis of quantitative traits in the Japanese population links cell types to complex human diseases.	Aspartate aminotransferase levels	134,154 Japanese ancestry individuals		10p12.33	MRC1, SLC39A12	MRC1 - SLC39A12	ENSG00000260314	ENSG00000148482		22249	18426	rs10827785-?	rs10827785	0	10827785	intergenic_variant	1	NR	2e-19	18.699		0.04447	[0.035-0.054] unit increase novel	Illumina [6108953] (imputed)	N	Blood Markers (non-Iron)
25	rs4348791	10	18222342	rs10827785	2020-10-23	32665545	van der Meer D	2020-07-14	Nat Commun	www.ncbi.nlm.nih.gov/pubmed/32665545	Understanding the genetic determinants of the brain with MOSTest.	Subcortical volume (MOSTest)	26,502 European ancestry individuals		10p12.33	CRMP1	MRC1 - SLC39A12	ENSG00000260314	ENSG00000148482		22249	18426	rs10827785-?	rs10827785	0	10827785	intergenic_variant	1		2e-11	10.699				NR [7428630] (imputed)	N	Brain/Cognition
25	rs11012783	10	18419972	rs4373814	2011-10-21	21909115	Ehret GB	2011-09-11	Nature	www.ncbi.nlm.nih.gov/pubmed/21909115	Genetic variants in novel pathways influence blood pressure and cardiovascular disease risk.	Systolic blood pressure	69,395 European ancestry individuals	Up to 133,361 European ancestry individuals	10p12.33	CACNB2	SLC39A12 - CACNB2	ENSG00000148482	ENSG00000165995		87751	9381	rs4373814-G	rs4373814	0	4373814	intergenic_variant	1	0.55	5e-11	10.301		0.373	[NR] mmHg decrease	Affymetrix, Illumina [~ 2500000] (imputed)	N	Blood Pressure
25	rs11012783	10	18419972	rs4373814	2011-10-21	21909115	Ehret GB	2011-09-11	Nature	www.ncbi.nlm.nih.gov/pubmed/21909115	Genetic variants in novel pathways influence blood pressure and cardiovascular disease risk.	Diastolic blood pressure	69,395 European ancestry individuals	Up to 133,361 European ancestry individuals	10p12.33	CACNB2	SLC39A12 - CACNB2	ENSG00000148482	ENSG00000165995		87751	9381	rs4373814-G	rs4373814	0	4373814	intergenic_variant	1	0.55	4e-10	9.39794		0.218	[NR] mmHg decrease	Affymetrix, Illumina [~ 2500000] (imputed)	N	Blood Pressure
25	rs11012783	10	18419972	rs4373814	2011-10-21	21909115	Ehret GB	2011-09-11	Nature	www.ncbi.nlm.nih.gov/pubmed/21909115	Genetic variants in novel pathways influence blood pressure and cardiovascular disease risk.	Hypertension	69,395 European ancestry individuals	Up to 133,361 European ancestry individuals	10p12.33	CACNB2	SLC39A12 - CACNB2	ENSG00000148482	ENSG00000165995		87751	9381	rs4373814-G	rs4373814	0	4373814	intergenic_variant	1	0.55	9e-08	7.04576		0.046	[NR] unit decrease	Affymetrix, Illumina [~ 2500000] (imputed)	N	Blood Pressure
25	rs11012783	10	18425519	rs12570727	2020-10-23	32665545	van der Meer D	2020-07-14	Nat Commun	www.ncbi.nlm.nih.gov/pubmed/32665545	Understanding the genetic determinants of the brain with MOSTest.	Brain morphology (min-P)	26,502 European ancestry individuals		10p12.33	COL3A1, COL5A2, WDR75	SLC39A12 - CACNB2	ENSG00000148482	ENSG00000165995		93298	3834	rs12570727-?	rs12570727	0	12570727	regulatory_region_variant	1		9e-09	8.04576				NR [7428630] (imputed)	N	Brain/Cognition
25	rs11012783	10	18425519	rs12570727	2020-10-23	32665545	van der Meer D	2020-07-14	Nat Commun	www.ncbi.nlm.nih.gov/pubmed/32665545	Understanding the genetic determinants of the brain with MOSTest.	Subcortical volume (min-P)	26,502 European ancestry individuals		10p12.33	ATP6V1E2, RHOQ, PIGF, CRIPT	SLC39A12 - CACNB2	ENSG00000148482	ENSG00000165995		93298	3834	rs12570727-?	rs12570727	0	12570727	regulatory_region_variant	1		3e-09	8.52288				NR [7428630] (imputed)	N	Brain/Cognition
25	rs7100500	10	18442482	rs10740993	2013-11-15	23704328	Fatemifar G	2013-05-23	Hum Mol Genet	www.ncbi.nlm.nih.gov/pubmed/23704328	Genome-wide association study of primary tooth eruption identifies pleiotropic loci associated with height and craniofacial distances.	Primary tooth development (number of teeth)	11,513 European ancestry individuals		10p12.33	CACNB2	CACNB2			ENSG00000165995			rs10740993-C	rs10740993	0	10740993	intron_variant	0	NR	2e-09	8.69897		0.141	[0.096-0.186] unit increase	Illumina [2446724] (imputed)	N	Other
25	rs7100500	10	18442482	rs10740993	2013-11-15	23704328	Fatemifar G	2013-05-23	Hum Mol Genet	www.ncbi.nlm.nih.gov/pubmed/23704328	Genome-wide association study of primary tooth eruption identifies pleiotropic loci associated with height and craniofacial distances.	Primary tooth development (time to first tooth eruption)	11,118 European ancestry individuals		10p12.33	CACNB2	CACNB2			ENSG00000165995			rs10740993-C	rs10740993	0	10740993	intron_variant	0	NR	2e-07	6.69897		0.141	[0.088-0.194] unit decrease	Illumina [2446724] (imputed)	N	Other
25	rs7100500	10	18445088	rs10740995	2019-02-08	30595370	Kichaev G	2018-12-27	Am J Hum Genet	www.ncbi.nlm.nih.gov/pubmed/30595370	Leveraging Polygenic Functional Enrichment to Improve GWAS Power.	Cardiovascular disease	approximately 459,000 European ancestry individuals		10p12.33		CACNB2			ENSG00000165995			rs10740995-?	rs10740995	0	10740995	intron_variant	0	NR	2e-14	13.699				NR [~ 8900000] (imputed)	N	Cardiovascular
25	rs7100500	10	18451836	rs10764331	2019-06-21	31015401	Wu Y	2019-04-23	Nat Commun	www.ncbi.nlm.nih.gov/pubmed/31015401	Genome-wide association study of medication-use and associated disease in the UK Biobank.	Medication use (diuretics)	34,453 European ancestry cases, 194,633 European ancestry controls		10p12.33	CACNB2	CACNB2			ENSG00000165995			rs10764331-G	rs10764331	0	10764331	intron_variant	0	0.413287	3e-11	10.5229		0.0533207	[0.038-0.069] unit increase	Affymetrix [7288503] (imputed)	N	Medication Use
25	rs7100500	10	18451836	rs10764331	2019-02-08	30595370	Kichaev G	2018-12-27	Am J Hum Genet	www.ncbi.nlm.nih.gov/pubmed/30595370	Leveraging Polygenic Functional Enrichment to Improve GWAS Power.	Systolic blood pressure	approximately 422,000 European ancestry individuals		10p12.33		CACNB2			ENSG00000165995			rs10764331-?	rs10764331	0	10764331	intron_variant	0	NR	8e-33	32.0969				NR [~ 8900000] (imputed)	N	Blood Pressure
27	rs1376001	11	10458596	rs1450270	2020-02-05	31666681	Zhao B	2019-10-30	Mol Psychiatry	www.ncbi.nlm.nih.gov/pubmed/31666681	Large-scale GWAS reveals genetic architecture of brain white matter microstructure and genetic overlap with cognitive and mental health traits (n = 17,706).	White matter microstructure (axial diusivities)	17,706 European ancestry individuals		11p15.4	NR	AMPD3			ENSG00000133805			rs1450270-?	rs1450270	0	1450270	intron_variant	0		2e-13	12.699	(Posterior limb of internal capsule)			NR [8955960] (imputed)	N	Brain/Cognition
27	rs1376001	11	10458596	rs1450270	2020-02-05	31666681	Zhao B	2019-10-30	Mol Psychiatry	www.ncbi.nlm.nih.gov/pubmed/31666681	Large-scale GWAS reveals genetic architecture of brain white matter microstructure and genetic overlap with cognitive and mental health traits (n = 17,706).	White matter microstructure (mode of anisotropy)	17,706 European ancestry individuals		11p15.4	NR	AMPD3			ENSG00000133805			rs1450270-?	rs1450270	0	1450270	intron_variant	0		2e-10	9.69897	(Posterior limb of internal capsule)			NR [8955960] (imputed)	N	Brain/Cognition
27	rs10743141	11	10463108	rs7119498	2020-02-05	31666681	Zhao B	2019-10-30	Mol Psychiatry	www.ncbi.nlm.nih.gov/pubmed/31666681	Large-scale GWAS reveals genetic architecture of brain white matter microstructure and genetic overlap with cognitive and mental health traits (n = 17,706).	White matter microstructure (axial diusivities)	17,706 European ancestry individuals		11p15.4	NR	AMPD3			ENSG00000133805			rs7119498-?	rs7119498	0	7119498	intron_variant	0		4e-09	8.39794	(Posterior limb of internal capsule)			NR [8955960] (imputed)	N	Brain/Cognition
27	rs7929999	11	10473889	rs11042811	2020-02-05	31666681	Zhao B	2019-10-30	Mol Psychiatry	www.ncbi.nlm.nih.gov/pubmed/31666681	Large-scale GWAS reveals genetic architecture of brain white matter microstructure and genetic overlap with cognitive and mental health traits (n = 17,706).	White matter microstructure (axial diusivities)	17,706 European ancestry individuals		11p15.4	NR	AMPD3			ENSG00000133805			rs11042811-?	rs11042811	0	11042811	intron_variant	0		6e-12	11.2218	(Splenium of corpus callosum)			NR [8955960] (imputed)	N	Brain/Cognition
27	rs7949917	11	10475370	rs7949917	2020-02-05	31666681	Zhao B	2019-10-30	Mol Psychiatry	www.ncbi.nlm.nih.gov/pubmed/31666681	Large-scale GWAS reveals genetic architecture of brain white matter microstructure and genetic overlap with cognitive and mental health traits (n = 17,706).	White matter microstructure (mode of anisotropy)	17,706 European ancestry individuals		11p15.4	NR	AMPD3			ENSG00000133805			rs7949917-?	rs7949917	0	7949917	intron_variant	0		9e-10	9.04576	(Posterior limb of internal capsule)			NR [8955960] (imputed)	N	Brain/Cognition
27	rs7949917	11	10475370	rs7949917	2020-09-18	32888494	Vuckovic D	2020-09-01	Cell	www.ncbi.nlm.nih.gov/pubmed/32888494	The Polygenic and Monogenic Basis of Blood Traits and Diseases.	White blood cell count	408,112 British individuals		11p15.4	AMPD3	AMPD3			ENSG00000133805			rs7949917-A	rs7949917	0	7949917	intron_variant	0	0.596178	4e-09	8.39794		0.0132721	[0.0089-0.0177] unit increase	Affymetrix [93095623] (imputed)	N	Blood Markers (non-Iron)
27	rs7949917	11	10475967	rs4909932	2020-09-21	32888493	Chen MH	2020-09-01	Cell	www.ncbi.nlm.nih.gov/pubmed/32888493	Trans-ethnic and Ancestry-Specific Blood-Cell Genetics in 746,667 Individuals from 5 Global Populations.	White blood cell count	562,243 European ancestry individuals		11p15.4	NR	AMPD3			ENSG00000133805			rs4909932-G	rs4909932	0	4909932	intron_variant	0	0.59811	2e-13	12.699		0.013829	[0.01-0.018] SD unit increase	Affymetrix, Illumina [50601830] (imputed)	N	Blood Markers (non-Iron)
27	rs7949917	11	10476689	rs899013	2020-09-21	32888493	Chen MH	2020-09-01	Cell	www.ncbi.nlm.nih.gov/pubmed/32888493	Trans-ethnic and Ancestry-Specific Blood-Cell Genetics in 746,667 Individuals from 5 Global Populations.	White blood cell count	746,667 African American or Afro-Caribbean, African ancestry, European ancestry, East Asian ancestry, Hispanic or Latin American and South Asian ancestry individuals		11p15.4	NR	AMPD3			ENSG00000133805			rs899013-G	rs899013	0	899013	intron_variant	0	0.626473	2e-12	11.699				Affymetrix, Illumina [24649327] (imputed)	N	Blood Markers (non-Iron)
27	rs7949917	11	10476689	rs899013	2019-02-08	30595370	Kichaev G	2018-12-27	Am J Hum Genet	www.ncbi.nlm.nih.gov/pubmed/30595370	Leveraging Polygenic Functional Enrichment to Improve GWAS Power.	White blood cell count	approximately 444,000 European ancestry individuals		11p15.4		AMPD3			ENSG00000133805			rs899013-?	rs899013	0	899013	intron_variant	0	NR	2e-08	7.69897				NR [~ 8900000] (imputed)	N	Blood Markers (non-Iron)
27	rs899010	11	10477127	rs899010	2020-02-05	31666681	Zhao B	2019-10-30	Mol Psychiatry	www.ncbi.nlm.nih.gov/pubmed/31666681	Large-scale GWAS reveals genetic architecture of brain white matter microstructure and genetic overlap with cognitive and mental health traits (n = 17,706).	White matter microstructure (axial diusivities)	17,706 European ancestry individuals		11p15.4	NR	AMPD3			ENSG00000133805			rs899010-?	rs899010	0	899010	intron_variant	0		1e-10	10	(Posterior limb of internal capsule)			NR [8955960] (imputed)	N	Brain/Cognition
27	rs899010	11	10477127	rs899010	2020-02-05	31666681	Zhao B	2019-10-30	Mol Psychiatry	www.ncbi.nlm.nih.gov/pubmed/31666681	Large-scale GWAS reveals genetic architecture of brain white matter microstructure and genetic overlap with cognitive and mental health traits (n = 17,706).	White matter microstructure (axial diusivities)	17,706 European ancestry individuals		11p15.4	NR	AMPD3			ENSG00000133805			rs899010-?	rs899010	0	899010	intron_variant	0		3e-08	7.52288	(Splenium of corpus callosum)			NR [8955960] (imputed)	N	Brain/Cognition
27	rs7929999	11	10481667	rs936513	2020-02-05	31666681	Zhao B	2019-10-30	Mol Psychiatry	www.ncbi.nlm.nih.gov/pubmed/31666681	Large-scale GWAS reveals genetic architecture of brain white matter microstructure and genetic overlap with cognitive and mental health traits (n = 17,706).	White matter microstructure (axial diusivities)	17,706 European ancestry individuals		11p15.4	NR	AMPD3			ENSG00000133805			rs936513-?	rs936513	0	936513	intron_variant	0		1e-17	17	(Posterior limb of internal capsule)			NR [8955960] (imputed)	N	Brain/Cognition
27	rs7929999	11	10481667	rs936513	2020-02-05	31666681	Zhao B	2019-10-30	Mol Psychiatry	www.ncbi.nlm.nih.gov/pubmed/31666681	Large-scale GWAS reveals genetic architecture of brain white matter microstructure and genetic overlap with cognitive and mental health traits (n = 17,706).	White matter microstructure (mode of anisotropy)	17,706 European ancestry individuals		11p15.4	NR	AMPD3			ENSG00000133805			rs936513-?	rs936513	0	936513	intron_variant	0		1e-12	12	(Posterior limb of internal capsule)			NR [8955960] (imputed)	N	Brain/Cognition
27	rs7944154	11	10486187	rs7944154	2020-02-05	31666681	Zhao B	2019-10-30	Mol Psychiatry	www.ncbi.nlm.nih.gov/pubmed/31666681	Large-scale GWAS reveals genetic architecture of brain white matter microstructure and genetic overlap with cognitive and mental health traits (n = 17,706).	White matter microstructure (axial diusivities)	17,706 European ancestry individuals		11p15.4	NR	AMPD3			ENSG00000133805			rs7944154-?	rs7944154	0	7944154	intron_variant	0		1e-10	10	(Posterior limb of internal capsule)			NR [8955960] (imputed)	N	Brain/Cognition
27	rs7929999	11	10491741	rs10840422	2020-02-05	31666681	Zhao B	2019-10-30	Mol Psychiatry	www.ncbi.nlm.nih.gov/pubmed/31666681	Large-scale GWAS reveals genetic architecture of brain white matter microstructure and genetic overlap with cognitive and mental health traits (n = 17,706).	White matter microstructure (mean diusivities)	17,706 European ancestry individuals		11p15.4	NR	AMPD3			ENSG00000133805			rs10840422-?	rs10840422	0	10840422	intron_variant	0		3e-09	8.52288	(Posterior limb of internal capsule)			NR [8955960] (imputed)	N	Brain/Cognition
27	rs71476871	11	10492320	rs12786914	2020-02-05	31666681	Zhao B	2019-10-30	Mol Psychiatry	www.ncbi.nlm.nih.gov/pubmed/31666681	Large-scale GWAS reveals genetic architecture of brain white matter microstructure and genetic overlap with cognitive and mental health traits (n = 17,706).	White matter microstructure (axial diusivities)	17,706 European ancestry individuals		11p15.4	NR	AMPD3			ENSG00000133805			rs12786914-?	rs12786914	0	12786914	intron_variant	0		2e-09	8.69897	(Splenium of corpus callosum)			NR [8955960] (imputed)	N	Brain/Cognition
27	rs71476871	11	10494132	rs12800954	2020-02-05	31666681	Zhao B	2019-10-30	Mol Psychiatry	www.ncbi.nlm.nih.gov/pubmed/31666681	Large-scale GWAS reveals genetic architecture of brain white matter microstructure and genetic overlap with cognitive and mental health traits (n = 17,706).	White matter microstructure (axial diusivities)	17,706 European ancestry individuals		11p15.4	NR	AMPD3			ENSG00000133805			rs12800954-?	rs12800954	0	12800954	intron_variant	0		6e-11	10.2218	(Posterior limb of internal capsule)			NR [8955960] (imputed)	N	Brain/Cognition
27	rs7949917	11	10506255	rs10770119	2020-02-05	31666681	Zhao B	2019-10-30	Mol Psychiatry	www.ncbi.nlm.nih.gov/pubmed/31666681	Large-scale GWAS reveals genetic architecture of brain white matter microstructure and genetic overlap with cognitive and mental health traits (n = 17,706).	White matter microstructure (axial diusivities)	17,706 European ancestry individuals		11p15.4	NR	AMPD3			ENSG00000133805			rs10770119-?	rs10770119	0	10770119	intron_variant	0		5e-13	12.301	(Posterior limb of internal capsule)			NR [8955960] (imputed)	N	Brain/Cognition
28	rs61882506	11	46070935	rs61882549	2018-09-17	29844566	Davies G	2018-05-29	Nat Commun	www.ncbi.nlm.nih.gov/pubmed/29844566	Study of 300,486 individuals identifies 148 independent genetic loci influencing general cognitive function.	Reaction time	330,069 European ancestry individuals		11p11.2	NR	PHF21A			ENSG00000135365			rs61882549-?	rs61882549	0	61882549	intron_variant	0	NR	5e-07	6.30103		0.0085934	[0.0052-0.0119] unit increase	Affymetrix [805426] (imputed)	N	Other
28	rs61882506	11	46241757	rs61884130	2018-09-17	29844566	Davies G	2018-05-29	Nat Commun	www.ncbi.nlm.nih.gov/pubmed/29844566	Study of 300,486 individuals identifies 148 independent genetic loci influencing general cognitive function.	Reaction time	330,069 European ancestry individuals		11p11.2	NR	LINC02710			ENSG00000255269			rs61884130-?	rs61884130	0	61884130	non_coding_transcript_exon_variant	0	NR	8e-07	6.09691		0.0084332	[0.0051-0.0118] unit increase	Affymetrix [805426] (imputed)	N	Other
30	rs12304921	12	51357542	rs12304921	2008-06-16	17554300	Wellcome Trust Case Control Consortium	2007-06-07	Nature	www.ncbi.nlm.nih.gov/pubmed/17554300	Genome-wide association study of 14,000 cases of seven common diseases and 3,000 shared controls.	Type 2 diabetes	1,924 European ancestry cases, 2,938 European ancestry controls	(see Zeggini 2007)	12q13.12	NR	HIGD1C			ENSG00000214511			rs12304921-G	rs12304921	0	12304921	intron_variant	0	0.15	7e-06	5.1549		2.5	[1.53-4.09]	Affymetrix [469557]	N	Diabetes
30	rs11519977	12	51426657	rs67133203	2017-12-01	28928442	Tian C	2017-09-19	Nat Commun	www.ncbi.nlm.nih.gov/pubmed/28928442	Genome-wide association and HLA region fine-mapping studies identify susceptibility loci for multiple common infections.	Urinary tract infection frequency	35,000 European ancestry cases, 33,478 European ancestry controls		12q13.12	NR	SLC11A2 - RNU6-1273P	ENSG00000110911	ENSG00000199903		4308	4625	rs67133203-?	rs67133203	0	67133203	intergenic_variant	1	NR	3e-06	5.52288		0.0419	[0.024-0.06] unit increase	Illumina [at least 560000] (imputed)	N	Other
32	rs11157963	14	53713563	rs11931484 x rs1364599	2020-07-28	32450446	Wang H	2020-04-29	Neurobiol Aging	www.ncbi.nlm.nih.gov/pubmed/32450446	Genome-wide interaction analysis of pathological hallmarks in Alzheimer's disease.	Neurofibrillary tangles (SNP x SNP interaction)	1,316 individuals		14q22.1	NR x NR	No mapped genes x DDHD1 - N/A						rs11931484-? x rs1364599-?	rs11931484 x rs1364599	0		intron_variant x intron_variant		NR	4e-11	10.3979				Affymetrix, Illumina [279409] (imputed)	N	Other
32	rs72675733	14	53923171	rs61986118	2020-04-17	31669095	Zhu Z	2019-10-24	J Allergy Clin Immunol	www.ncbi.nlm.nih.gov/pubmed/31669095	Shared Genetic and Experimental Links between Obesity-Related Traits and Asthma Subtypes in UK Biobank.	Waist-to-hip ratio adjusted for BMI	457,690 European ancestry individuals		14q22.1	NR							rs61986118-?	rs61986118	0	61986118	intron_variant	1	NR	3e-08	7.52288				Affymetrix [~ 8270000] (imputed)	N	BMI/Waist-hip Ratio
32	rs117861560	14	53970675	rs10130556	2015-11-17	25631615	Springelkamp H	2015-01-28	Genet Epidemiol	www.ncbi.nlm.nih.gov/pubmed/25631615	Meta-analysis of Genome-Wide Association Studies Identifies Novel Loci Associated With Optic Disc Morphology.	Optic cup area	15,087 European ancestry individuals, 2,131 Erasmus Rucphen Family individuals, 2,363 Chinese ancestry individuals, 2,225 Malay ancestry individuals, 2,025 Indian ancestry individuals		14q22.1	DDHD1, BMP4							rs10130556-G	rs10130556	0	10130556	intron_variant	1	0.41	5e-09	8.30103		0.014	[0.010-0.018] unit decrease	Affymetrix, Illumina [2500000] (imputed)	N	Eye/Retinal
32	rs117861560	14	53970675	rs10130556	2015-11-17	25631615	Springelkamp H	2015-01-28	Genet Epidemiol	www.ncbi.nlm.nih.gov/pubmed/25631615	Meta-analysis of Genome-Wide Association Studies Identifies Novel Loci Associated With Optic Disc Morphology.	Optic cup area	15,087 European ancestry individuals, 2,131 Erasmus Rucphen Family individuals, 2,363 Chinese ancestry individuals, 2,225 Malay ancestry individuals, 2,025 Indian ancestry individuals		14q22.1	DDHD1, BMP4							rs10130556-G	rs10130556	0	10130556	intron_variant	1	0.41	7e-07	6.1549	(EA)	0.013	[0.0071-0.0189] unit decrease	Affymetrix, Illumina [2500000] (imputed)	N	Eye/Retinal
32	rs117861560	14	53983233	rs1343920	2020-01-09	31798171	Bonnemaijer PWM	2019-11-27	Commun Biol	www.ncbi.nlm.nih.gov/pubmed/31798171	Multi-trait genome-wide association study identifies new loci associated with optic disc parameters.	Optic cup area	24,493 European ancestry individuals		14q22.1	DDHD1	NA - RPS3AP46		ENSG00000226132			96209	rs1343920-A	rs1343920	0	1343920	intron_variant	1	0.432	2e-08	7.69897		0.013	[0.0091-0.0169] mm2 decrease	Affymetrix, Illumina [11830838] (imputed)	N	Eye/Retinal
32	rs117861560	14	53988050	rs2251069	2020-03-03	31959993	Craig JE	2020-01-20	Nat Genet	www.ncbi.nlm.nih.gov/pubmed/31959993	Multitrait analysis of glaucoma identifies new risk loci and enables polygenic prediction of disease susceptibility and progression.	Vertical cup-disc ratio (multi-trait analysis)	90,939 European ancestry individuals		14q22.1	LOC101927620, MIR5580	NA - RPS3AP46		ENSG00000226132			91392	rs2251069-T	rs2251069	0	2251069	intron_variant	1	0.57	2e-14	13.699		0.0067	NR unit increase	Affymetrix, Illumina [8002429] (imputed)	N	Eye/Retinal
32	rs117861560	14	53988050	rs2251069	2017-06-02	28073927	Springelkamp H	2017-01-10	Hum Mol Genet	www.ncbi.nlm.nih.gov/pubmed/28073927	New insights into the genetics of primary open-angle glaucoma based on meta-analyses of intraocular pressure and optic disc characteristics.	Optic cup area	20,353 European ancestry individuals, 2,131 Erasmus Rucphen (founder/genetic isolate) individuals	7,333 Asian ancestry individuals	14q22.1	DDHD1	NA - RPS3AP46		ENSG00000226132			91392	rs2251069-C	rs2251069	0	2251069	intron_variant	1	NR	1e-09	9		0.013	[0.0091-0.0169] unit decrease	Affymetrix, Illumina [~ 8000000] (imputed)	N	Eye/Retinal
32	rs117861560	14	53988050	rs2251069	2017-06-02	28073927	Springelkamp H	2017-01-10	Hum Mol Genet	www.ncbi.nlm.nih.gov/pubmed/28073927	New insights into the genetics of primary open-angle glaucoma based on meta-analyses of intraocular pressure and optic disc characteristics.	Optic cup area	20,353 European ancestry individuals, 2,131 Erasmus Rucphen (founder/genetic isolate) individuals	7,333 Asian ancestry individuals	14q22.1	DDHD1	NA - RPS3AP46		ENSG00000226132			91392	rs2251069-C	rs2251069	0	2251069	intron_variant	1	NR	6e-08	7.22185	(EA)	0.013	[0.0091-0.0169] unit decrease	Affymetrix, Illumina [~ 8000000] (imputed)	N	Eye/Retinal
32	rs117861560	14	53989447	rs2251171	2020-03-03	31959993	Craig JE	2020-01-20	Nat Genet	www.ncbi.nlm.nih.gov/pubmed/31959993	Multitrait analysis of glaucoma identifies new risk loci and enables polygenic prediction of disease susceptibility and progression.	Vertical cup-disc ratio (adjusted for vertical disc diameter)	67,040 British ancestry individuals		14q22.1	DDHD1	NA - RPS3AP46		ENSG00000226132			89995	rs2251171-G	rs2251171	0	2251171	intron_variant	1	0.6	8e-11	10.0969		0.00571	[0.004-0.0074] unit increase	Affymetrix [at least 8002429] (imputed)	N	Eye/Retinal
32	rs117861560	14	53989952	rs11623384	2019-02-08	30595370	Kichaev G	2018-12-27	Am J Hum Genet	www.ncbi.nlm.nih.gov/pubmed/30595370	Leveraging Polygenic Functional Enrichment to Improve GWAS Power.	Waist-hip ratio	approximately 458,000 European ancestry individuals		14q22.1		NA - RPS3AP46		ENSG00000226132			89490	rs11623384-?	rs11623384	0	11623384	intron_variant	1	NR	4e-08	7.39794				NR [~ 8900000] (imputed)	N	BMI/Waist-hip Ratio
34	rs11648285	16	57308423	rs11645157	2020-07-21	32203549	Richardson TG	2020-03-23	PLoS Med	www.ncbi.nlm.nih.gov/pubmed/32203549	Evaluating the relationship between circulating lipoprotein lipids and apolipoproteins with risk of coronary heart disease: A multivariable Mendelian randomisation analysis.	HDL cholesterol levels	403,943 European ancestry individuals		16q13	PLLP	PLLP			ENSG00000102934			rs11645157-T	rs11645157	0	11645157	intron_variant	0	0.505227	5e-23	22.301		0.0186404	[0.015-0.022] unit decrease	Affymetrix [NR] (imputed)	N	Blood Markers (non-Iron)
35	rs2074217	17	7093466	rs13331	2019-02-08	30595370	Kichaev G	2018-12-27	Am J Hum Genet	www.ncbi.nlm.nih.gov/pubmed/30595370	Leveraging Polygenic Functional Enrichment to Improve GWAS Power.	Heel bone mineral density	approximately 446,000 European ancestry individuals		17p13.1		DLG4			ENSG00000132535			rs13331-?	rs13331	0	13331	3_prime_UTR_variant	0	NR	4e-08	7.39794				NR [~ 8900000] (imputed)	N	Bone/Osteoarthritis
35	rs2074217	17	7118322	rs507506	2012-05-10	22479202	Dastani Z	2012-03-29	PLoS Genet	www.ncbi.nlm.nih.gov/pubmed/22479202	Novel loci for adiponectin levels and their influence on type 2 diabetes and metabolic traits: a multi-ethnic meta-analysis of 45,891 individuals.	Adiponectin levels	29,347 European ancestry individuals	10,536 European ancestry individuals	17p13.1	NR	DLG4			ENSG00000132535			rs507506-G	rs507506	0	507506	intron_variant	0	NR	2e-06	5.69897		0.022	[NR] unit decrease	Affymetrix, Illumina [NR] (imputed)	N	Blood Markers (non-Iron)
35	rs2074217	17	7140606	rs222852	2020-01-15	31097437	Plotnikov D	2019-05-16	Br J Ophthalmol	www.ncbi.nlm.nih.gov/pubmed/31097437	Association between birth weight and refractive error in adulthood: a Mendelian randomisation study.	Birth weight	188,039 European ancestry individuals		17p13.1	NR	PHF23			ENSG00000040633			rs222852-A	rs222852	0	222852	intron_variant	0	0.44	3e-14	13.5229		0.025	[0.019-0.031] z score increase	Affymetrix [up to 10400000] (imputed)	N	Birth Weight
35	rs2074217	17	7140606	rs222852	2020-01-27	31681408	Yang XL	2019-10-11	Front Genet	www.ncbi.nlm.nih.gov/pubmed/31681408	Three Novel Loci for Infant Head Circumference Identified by a Joint Association Analysis.	Birth weight (MTAG)	up to 182,902 European ancestry individuals		17p13.1	NR	PHF23			ENSG00000040633			rs222852-A	rs222852	0	222852	intron_variant	0	0.59	2e-13	12.699		0.0286643	[0.021-0.036] unit increase	NR [1977400] (imputed)	N	Birth Weight
35	rs2074217	17	7140606	rs222852	2020-01-27	31681408	Yang XL	2019-10-11	Front Genet	www.ncbi.nlm.nih.gov/pubmed/31681408	Three Novel Loci for Infant Head Circumference Identified by a Joint Association Analysis.	Birth length (MTAG)	up to 182,902 European ancestry individuals		17p13.1	NR	PHF23			ENSG00000040633			rs222852-A	rs222852	0	222852	intron_variant	0	0.535	9e-09	8.04576		0.0355077	[0.023-0.048] unit increase	NR [1977400] (imputed)	N	Other
35	rs2074217	17	7164563	rs222857	2019-08-05	31043758	Warrington NM	2019-05-01	Nat Genet	www.ncbi.nlm.nih.gov/pubmed/31043758	Maternal and fetal genetic effects on birth weight and their relevance to cardio-metabolic risk factors.	Birth weight	298,142 European ancestry individuals, 6,635 African American individuals, 1,449 Filipino individuals, 420 Turkish individuals, 365 Moroccan individuals, 395 Surinamese individuals, 1,052 Afro-Caribbean individuals, 612 Hispanic individuals, 1,180 Thai individuals, 840 Chinese ancestry individuals, 10,133 individuals	NR	17p13.1	CLDN7, SLC2A4	CLDN7			ENSG00000181885			rs222857-T	rs222857	0	222857	intron_variant	0	0.575405	1e-24	24		0.026478	[0.021-0.032] unit increase	Affymetrix, Illumina [15144367] (imputed)	N	Birth Weight
35	rs77549883	17	7166660	rs77549883	2019-02-08	30595370	Kichaev G	2018-12-27	Am J Hum Genet	www.ncbi.nlm.nih.gov/pubmed/30595370	Leveraging Polygenic Functional Enrichment to Improve GWAS Power.	Waist-hip ratio	approximately 458,000 European ancestry individuals		17p13.1		CLDN7			ENSG00000181885			rs77549883-?	rs77549883	0	77549883	intron_variant	0	NR	5e-08	7.30103				NR [~ 8900000] (imputed)	N	BMI/Waist-hip Ratio
35	rs77549883	17	7166660	rs77549883	2021-06-29	33462484	Sinnott-Armstrong N	2021-01-18	Nat Genet	www.ncbi.nlm.nih.gov/pubmed/33462484	Genetics of 35 blood and urine biomarkers in the UK Biobank.	Serum alkaline phosphatase levels	342,535 European ancestry individuals, 6,019 African ancestry individuals, 7,337 South Asian ancestry individuals		17p13.1	NR	CLDN7			ENSG00000181885			rs77549883-T	rs77549883	0	77549883	intron_variant	0	NR	1e-15	15		0.031	[0.023-0.039] unit decrease	Affymetrix [9000000] (imputed)	N	Blood Markers (non-Iron)
35	rs77549883	17	7167776	rs57508443	2018-09-17	29844566	Davies G	2018-05-29	Nat Commun	www.ncbi.nlm.nih.gov/pubmed/29844566	Study of 300,486 individuals identifies 148 independent genetic loci influencing general cognitive function.	Reaction time	330,069 European ancestry individuals		17p13.1	NR	CLDN7 - Y_RNA	ENSG00000181885	ENSG00000201314		474	1598	rs57508443-?	rs57508443	0	57508443	TF_binding_site_variant	1	NR	2e-07	6.69897		0.0088757	[0.0055-0.0122] unit decrease	Affymetrix [805426] (imputed)	N	Other
35	rs2074217	17	7171356	rs113086489	2018-01-15	27680694	Horikoshi M	2016-10-13	Nature	www.ncbi.nlm.nih.gov/pubmed/27680694	Genome-wide associations for birth weight and correlations with adult disease.	Birth weight	133,903 European ancestry individuals, 6,635 African American individuals, 420 Turkish ancestry individuals, 365 Moroccan ancestry individuals, 395 Surinamese ancestry individuals, 840 Chinese ancestry individuals.	9,799 European ancestry individuals, 1,449 Filipino ancestry individuals.	17p13.1	CLDN7	Y_RNA - SLC2A4	ENSG00000201314	ENSG00000181856		1871	13681	rs113086489-T	rs113086489	0	113086489	intergenic_variant	1	0.55	1e-15	15		0.0296	[0.022-0.037] unit increase	Affymetrix, Illumina [at least 22434434] (imputed)	N	Birth Weight
35	rs2074217	17	7177872	rs2654189	2020-09-18	32888494	Vuckovic D	2020-09-01	Cell	www.ncbi.nlm.nih.gov/pubmed/32888494	The Polygenic and Monogenic Basis of Blood Traits and Diseases.	Eosinophil counts	408,112 British individuals		17p13.1		Y_RNA - SLC2A4	ENSG00000201314	ENSG00000181856		8387	7165	rs2654189-A	rs2654189	0	2654189	intergenic_variant	1	0.673794	4e-11	10.3979		0.0155724	[0.011-0.02] unit increase	Affymetrix [93095623] (imputed)	N	Blood Markers (non-Iron)
35	rs2074217	17	7177872	rs2654189	2020-09-18	32888494	Vuckovic D	2020-09-01	Cell	www.ncbi.nlm.nih.gov/pubmed/32888494	The Polygenic and Monogenic Basis of Blood Traits and Diseases.	Eosinophil percentage of white cells	408,112 British individuals		17p13.1		Y_RNA - SLC2A4	ENSG00000201314	ENSG00000181856		8387	7165	rs2654189-A	rs2654189	0	2654189	intergenic_variant	1	0.673762	6e-12	11.2218		0.0162433	[0.012-0.021] unit increase	Affymetrix [93095623] (imputed)	N	Blood Markers (non-Iron)
35	rs2074217	17	7177872	rs2654189	2019-02-08	30595370	Kichaev G	2018-12-27	Am J Hum Genet	www.ncbi.nlm.nih.gov/pubmed/30595370	Leveraging Polygenic Functional Enrichment to Improve GWAS Power.	Eosinophil counts	approximately 440,000 European ancestry individuals		17p13.1		Y_RNA - SLC2A4	ENSG00000201314	ENSG00000181856		8387	7165	rs2654189-?	rs2654189	0	2654189	intergenic_variant	1	NR	1e-09	9				NR [~ 8900000] (imputed)	N	Blood Markers (non-Iron)
35	rs2074217	17	7180274	rs2428362	2019-03-07	30578418	Giri A	2018-12-21	Nat Genet	www.ncbi.nlm.nih.gov/pubmed/30578418	Trans-ethnic association study of blood pressure determinants in over 750,000 individuals.	Systolic blood pressure	365,998 European ancestry individuals, 63,490 African ancestry individuals, 22,802 Hispanic individuals, 4,792 Asian ancestry individuals, 2,695 Native American ancestry individuals	299,024 European ancestry individuals, 17,277 individuals	17p13.1	SLC2A4	Y_RNA - SLC2A4	ENSG00000201314	ENSG00000181856		10789	4763	rs2428362-T	rs2428362	0	2428362	intergenic_variant	1	0.5357	7e-12	11.1549		0.2407	[0.17-0.31] mmHg increase	Affymetrix [NR] (imputed)	N	Blood Pressure
35	rs2074217	17	7184481	rs5415	2013-02-28	23202124	Horikoshi M	2012-12-02	Nat Genet	www.ncbi.nlm.nih.gov/pubmed/23202124	New loci associated with birth weight identify genetic links between intrauterine growth and adult height and metabolism.	Birth weight	Up to 26,836 European ancestry individuals	Up to 42,519 European ancestry individuals	17p13.1	SLC2A4	Y_RNA - SLC2A4	ENSG00000201314	ENSG00000181856		14996	556	rs5415-T	rs5415	0	5415	regulatory_region_variant	1	0.31	5e-06	5.30103		0.034	[0.020-0.048] gram decrease	Affymetrix, Illumina [~ 2700000] (imputed)	N	Birth Weight
35	rs2074217	17	7185062	rs5417	2017-07-01	28135244	Warren HR	2017-01-30	Nat Genet	www.ncbi.nlm.nih.gov/pubmed/28135244	Genome-wide association analysis identifies novel blood pressure loci and offers biological insights into cardiovascular risk.	Diastolic blood pressure	140,886 European ancestry individuals	190,318 European ancestry individuals	17p13.1	TP53, SLC2A4	SLC2A4			ENSG00000181856			rs5417-A	rs5417	0	5417	5_prime_UTR_variant	0	0.57	1e-13	13		0.207	[0.15-0.27] unit increase	Affymetrix [~ 9800000] (imputed)	N	Blood Pressure
35	rs2074217	17	7185062	rs5417	2019-06-21	31015401	Wu Y	2019-04-23	Nat Commun	www.ncbi.nlm.nih.gov/pubmed/31015401	Genome-wide association study of medication-use and associated disease in the UK Biobank.	Medication use (diuretics)	34,453 European ancestry cases, 194,633 European ancestry controls		17p13.1	SLC2A4	SLC2A4			ENSG00000181856			rs5417-C	rs5417	0	5417	5_prime_UTR_variant	0	0.426897	8e-11	10.0969		0.051768	[0.036-0.067] unit decrease	Affymetrix [7288503] (imputed)	N	Medication Use
35	rs2074217	17	7185092	rs5418	2019-02-08	30595370	Kichaev G	2018-12-27	Am J Hum Genet	www.ncbi.nlm.nih.gov/pubmed/30595370	Leveraging Polygenic Functional Enrichment to Improve GWAS Power.	Systolic blood pressure	approximately 422,000 European ancestry individuals		17p13.1		SLC2A4			ENSG00000181856			rs5418-?	rs5418	0	5418	5_prime_UTR_variant	0	NR	7e-19	18.1549				NR [~ 8900000] (imputed)	N	Blood Pressure
36	rs34807589	17	40569439	rs12938957	2021-08-24	34021172	Christakoudi S	2021-05-21	Sci Rep	www.ncbi.nlm.nih.gov/pubmed/34021172	GWAS of allometric body-shape indices in UK Biobank identifies loci suggesting associations with morphogenesis, organogenesis, adrenal cell renewal and cancer.	Hip index	186,825 British ancestry men		17q21.2	PTRF	CAVIN1			ENSG00000177469			rs12938957-C	rs12938957	0	12938957	intron_variant	0	NR	6e-09	8.22185		0.0222708	[0.015-0.03] unit decrease	Affymetrix [323858] (imputed)	N	BMI/Waist-hip Ratio
36	rs34807589	17	40570772	rs11871801	2012-10-19	21102463	Franke A	2010-11-21	Nat Genet	www.ncbi.nlm.nih.gov/pubmed/21102463	Genome-wide meta-analysis increases to 71 the number of confirmed Crohn's disease susceptibility loci.	Crohn's disease	6,333 European ancestry cases, 15,056 European ancestry controls	15,694 European ancestry cases, 14,026 European ancestry controls, 414 European ancestry trios	17q21.2	STAT3, MLX	CAVIN1			ENSG00000177469			rs11871801-A	rs11871801	0	11871801	intron_variant	0	0.756	3e-08	7.52288		1.15	[1.10-1.21]	Affymetrix, Illumina [953241] (imputed)	N	Other
36	rs12601457	17	40571284	rs8068844	2019-02-08	30595370	Kichaev G	2018-12-27	Am J Hum Genet	www.ncbi.nlm.nih.gov/pubmed/30595370	Leveraging Polygenic Functional Enrichment to Improve GWAS Power.	Eczema	approximately 459,000 European ancestry individuals		17q21.2		CAVIN1			ENSG00000177469			rs8068844-?	rs8068844	0	8068844	intron_variant	0	NR	2e-10	9.69897				NR [~ 8900000] (imputed)	N	Other
36	rs34807589	17	40654524	rs68058972	2019-02-08	30595370	Kichaev G	2018-12-27	Am J Hum Genet	www.ncbi.nlm.nih.gov/pubmed/30595370	Leveraging Polygenic Functional Enrichment to Improve GWAS Power.	Heel bone mineral density	approximately 446,000 European ancestry individuals		17q21.2		ATP6V0A1			ENSG00000033627			rs68058972-?	rs68058972	0	68058972	intron_variant	0	NR	3e-13	12.5229				NR [~ 8900000] (imputed)	N	Bone/Osteoarthritis
36	rs34807589	17	40679718	rs2006141	2020-06-04	32296059	Han Y	2020-04-15	Nat Commun	www.ncbi.nlm.nih.gov/pubmed/32296059	Genome-wide analysis highlights contribution of immune system pathways to the genetic architecture of asthma.	Asthma	84,492 European ancestry cases, 2,149 African American cases, 606 Hispanic cases, 1,239 Japanese ancestry cases, 437,036 European ancestry controls, 6,055 African American controls, 792 Hispanic controls, 3,976 Japanese ancestry controls	NR	17q21.2	ATP6V0A1, NAGLU	ATP6V0A1 - PTP4A2P1	ENSG00000033627	ENSG00000267185		5118	5832	rs2006141-T	rs2006141	0	2006141	TF_binding_site_variant	1	0.72	4e-12	11.3979				NR [> 9500000] (imputed)	N	Asthma
36	rs12601457	17	40686342	rs4793090	2020-04-17	31669095	Zhu Z	2019-10-24	J Allergy Clin Immunol	www.ncbi.nlm.nih.gov/pubmed/31669095	Shared Genetic and Experimental Links between Obesity-Related Traits and Asthma Subtypes in UK Biobank.	Atopic asthma	23,982 European ancestry cases, 393,169 European ancestry controls		17q21.2	NR	PTP4A2P1 - NAGLU	ENSG00000267185	ENSG00000108784		315	1917	rs4793090-?	rs4793090	0	4793090	intergenic_variant	1	NR	5e-08	7.30103				Affymetrix [~ 8270000] (imputed)	N	Asthma
36	rs12601457	17	40686342	rs4793090	2018-10-19	30038396	Lee JJ	2018-07-23	Nat Genet	www.ncbi.nlm.nih.gov/pubmed/30038396	Gene discovery and polygenic prediction from a genome-wide association study of educational attainment in 1.1 million individuals.	Educational attainment (years of education)	up to 1,131,881 European ancestry individuals		17q21.2		PTP4A2P1 - NAGLU	ENSG00000267185	ENSG00000108784		315	1917	rs4793090-A	rs4793090	0	4793090	intergenic_variant	1	0.6635	2e-08	7.69897		0.0084	[0.0055-0.0113] unit increase	Affymetrix, Illumina [10000000] (imputed)	N	Brain/Cognition
36	rs12601457	17	40696915	rs684214	2020-09-14	32541925	Vujkovic M	2020-06-15	Nat Genet	www.ncbi.nlm.nih.gov/pubmed/32541925	Discovery of 318 new risk loci for type 2 diabetes and related vascular outcomes among 1.4 million participants in a multi-ancestry meta-analysis.	Type 2 diabetes	148,726 European ancestry cases, 965,732 European ancestry controls		17q21.2	NR	NAGLU - HSD17B1P1	ENSG00000108784	ENSG00000108785		448	1867	rs684214-C	rs684214	0	684214	intron_variant	1	0.7268	3e-16	15.5229		0.0424	[0.032-0.053] unit decrease	Affymetrix, Illumina [1198787] (imputed)	N	Diabetes
36	rs12601457	17	40696915	rs684214	2020-09-18	32888494	Vuckovic D	2020-09-01	Cell	www.ncbi.nlm.nih.gov/pubmed/32888494	The Polygenic and Monogenic Basis of Blood Traits and Diseases.	Monocyte count	408,112 British individuals		17q21.2	RP11-400F19.8	NAGLU - HSD17B1P1	ENSG00000108784	ENSG00000108785		448	1867	rs684214-T	rs684214	0	684214	intron_variant	1	0.281521	2e-10	9.69897		0.0158023	[0.011-0.021] unit increase	Affymetrix [93095623] (imputed)	N	Blood Markers (non-Iron)
36	rs12601457	17	40696915	rs684214	2019-02-08	30595370	Kichaev G	2018-12-27	Am J Hum Genet	www.ncbi.nlm.nih.gov/pubmed/30595370	Leveraging Polygenic Functional Enrichment to Improve GWAS Power.	White blood cell count	approximately 444,000 European ancestry individuals		17q21.2		NAGLU - HSD17B1P1	ENSG00000108784	ENSG00000108785		448	1867	rs684214-?	rs684214	0	684214	intron_variant	1	NR	2e-15	14.699				NR [~ 8900000] (imputed)	N	Blood Markers (non-Iron)
36	rs12601457	17	40698075	rs591939	2019-11-04	30239722	Pulit SL	2018-09-14	Hum Mol Genet	www.ncbi.nlm.nih.gov/pubmed/30239722	Meta-analysis of genome-wide association studies for body fat distribution in 694,649 individuals of European ancestry.	Waist-hip ratio	697,734 European ancestry individuals		17q21.2		NAGLU - HSD17B1P1	ENSG00000108784	ENSG00000108785		1608	707	rs591939-A	rs591939	0	591939	intron_variant	1	0.7547	9e-15	14.0458		0.0177	[0.013-0.022] unit decrease	NR [~ 27400000] (imputed)	N	BMI/Waist-hip Ratio
36	rs12601457	17	40698075	rs591939	2019-09-23	31501611	Karlsson T	2019-09-09	Nat Med	www.ncbi.nlm.nih.gov/pubmed/31501611	Contribution of genetics to visceral adiposity and its relation to cardiovascular and metabolic disease.	Predicted visceral adipose tissue	325,153 British ancestry individuals		17q21.2	NR	NAGLU - HSD17B1P1	ENSG00000108784	ENSG00000108785		1608	707	rs591939-G	rs591939	0	591939	intron_variant	1	0.2504	3e-11	10.5229		0.0190385	[0.013-0.025] unit increase	Affymetrix [10549349] (imputed)	N	Other
36	rs12601457	17	40698075	rs591939	2020-07-21	32203549	Richardson TG	2020-03-23	PLoS Med	www.ncbi.nlm.nih.gov/pubmed/32203549	Evaluating the relationship between circulating lipoprotein lipids and apolipoproteins with risk of coronary heart disease: A multivariable Mendelian randomisation analysis.	Triglyceride levels	441,016 European ancestry individuals		17q21.2	NAGLU	NAGLU - HSD17B1P1	ENSG00000108784	ENSG00000108785		1608	707	rs591939-A	rs591939	0	591939	intron_variant	1	0.751819	4e-15	14.3979		0.0181582	[0.014-0.023] unit decrease	Affymetrix [NR] (imputed)	N	Blood Markers (non-Iron)
36	rs12601457	17	40698075	rs591939	2020-07-09	32154731	Ripatti P	2020-03-10	Circ Genom Precis Med	www.ncbi.nlm.nih.gov/pubmed/32154731	Polygenic Hyperlipidemias and Coronary Artery Disease Risk.	Triglyceride levels	324,694 British ancestry individuals		17q21.2	intergenic	NAGLU - HSD17B1P1	ENSG00000108784	ENSG00000108785		1608	707	rs591939-?	rs591939	0	591939	intron_variant	1	NR	1e-10	10		0.0196	[0.014-0.025] unit increase	Affymetrix [5701386] (imputed)	N	Blood Markers (non-Iron)
36	rs12601457	17	40698075	rs591939	2020-04-17	31669095	Zhu Z	2019-10-24	J Allergy Clin Immunol	www.ncbi.nlm.nih.gov/pubmed/31669095	Shared Genetic and Experimental Links between Obesity-Related Traits and Asthma Subtypes in UK Biobank.	Waist-to-hip ratio adjusted for BMI	457,690 European ancestry individuals		17q21.2	NR	NAGLU - HSD17B1P1	ENSG00000108784	ENSG00000108785		1608	707	rs591939-?	rs591939	0	591939	intron_variant	1	NR	1e-11	11				Affymetrix [~ 8270000] (imputed)	N	BMI/Waist-hip Ratio
36	rs12601457	17	40698075	rs591939	2020-12-14	32042192	Ruth KS	2020-02-10	Nat Med	www.ncbi.nlm.nih.gov/pubmed/32042192	Using human genetics to understand the disease impacts of testosterone in men and women.	Sex hormone-binding globulin levels	180,726 European ancestry men		17q21.2	NR	NAGLU - HSD17B1P1	ENSG00000108784	ENSG00000108785		1608	707	rs591939-A	rs591939	0	591939	intron_variant	1	0.750939	3e-11	10.5229		0.00899707	[0.0063-0.0117] unit increase	Affymetrix [16582614] (imputed)	N	Blood Markers (non-Iron)
36	rs12601457	17	40698075	rs591939	2020-12-14	32042192	Ruth KS	2020-02-10	Nat Med	www.ncbi.nlm.nih.gov/pubmed/32042192	Using human genetics to understand the disease impacts of testosterone in men and women.	Sex hormone-binding globulin levels adjusted for BMI	180,094 European ancestry men		17q21.2	NR	NAGLU - HSD17B1P1	ENSG00000108784	ENSG00000108785		1608	707	rs591939-A	rs591939	0	591939	intron_variant	1	0.750939	9e-09	8.04576		0.00722935	[0.0047-0.0098] unit increase	Affymetrix [16582621] (imputed)	N	BMI/Waist-hip Ratio
36	rs12601457	17	40701073	rs645692	2020-03-23	31900758	Han X	2020-01-03	Eur J Epidemiol	www.ncbi.nlm.nih.gov/pubmed/31900758	Using Mendelian randomization to evaluate the causal relationship between serum C-reactive protein levels and age-related macular degeneration.	C-reactive protein levels	418,642 British ancestry individuals		17q21.2	NR	HSD17B1P1 - HSD17B1-AS1	ENSG00000108785	ENSG00000266962		349	3381	rs645692-C	rs645692	0	645692	intron_variant	1	0.713056	5e-15	14.301		0.0174053	[0.013-0.022] unit decrease	NR [NR]	N	Blood Markers (non-Iron)
36	rs12601457	17	40706273	rs676387	2019-11-04	30239722	Pulit SL	2018-09-14	Hum Mol Genet	www.ncbi.nlm.nih.gov/pubmed/30239722	Meta-analysis of genome-wide association studies for body fat distribution in 694,649 individuals of European ancestry.	Body mass index	374,756 European ancestry male individuals		17q21.2		HSD17B1, HSD17B1-AS1			ENSG00000108786, ENSG00000266962			rs676387-A	rs676387	0	676387	non_coding_transcript_exon_variant	0	0.3	2e-07	6.69897		0.0098	[0.0061-0.0135] unit increase	NR [~ 27400000] (imputed)	N	BMI/Waist-hip Ratio
36	rs12601457	17	40706273	rs676387	2020-09-14	32541925	Vujkovic M	2020-06-15	Nat Genet	www.ncbi.nlm.nih.gov/pubmed/32541925	Discovery of 318 new risk loci for type 2 diabetes and related vascular outcomes among 1.4 million participants in a multi-ancestry meta-analysis.	Type 2 diabetes	148,726 European ancestry cases, 24,646 African American cases, 8,616 Hispanic cases, 46,511 Asian ancestry cases, 965,732 European ancestry controls, 31,446 African American controls, 11,829 Hispanic controls, 169,776 Asian ancestry controls		17q21.2	NR	HSD17B1, HSD17B1-AS1			ENSG00000108786, ENSG00000266962			rs676387-C	rs676387	0	676387	non_coding_transcript_exon_variant	0	0.6806	3e-24	23.5229		0.0416	[0.034-0.05] unit decrease	Affymetrix, Illumina [at least 945603] (imputed)	N	Diabetes
36	rs12601457	17	40706273	rs676387	2020-03-02	31361310	Johansson A	2019-07-30	Hum Mol Genet	www.ncbi.nlm.nih.gov/pubmed/31361310	Genome-wide association analysis of 350 000 Caucasians from the UK Biobank identifies novel loci for asthma, hay fever and eczema.	Eczema	7,884 European ancestry cases, 239,773 European ancestry controls	21,000 cases, 96,000 controls	17q21.2	HSD17B1	HSD17B1, HSD17B1-AS1			ENSG00000108786, ENSG00000266962			rs676387-?	rs676387	0	676387	non_coding_transcript_exon_variant	0	0.7126	1e-09	9		1.12334	[1.08-1.16]	Affymetrix [15688218] (imputed)	N	Other
36	rs12601457	17	40713071	rs12945575	2020-02-12	31589552	Lind L	2019-10-07	Metab Syndr Relat Disord	www.ncbi.nlm.nih.gov/pubmed/31589552	Genome-Wide Association Study of the Metabolic Syndrome in UK Biobank.	Metabolic syndrome	291,107 European ancestry individuals		17q21.2	COASY	HSD17B1 - COASY	ENSG00000108786	ENSG00000068120		5839	414	rs12945575-T	rs12945575	0	12945575	intron_variant	1	0.25004	3e-09	8.52288		0.044779	[0.03-0.06] unit increase	Affymetrix [9463307] (imputed)	N	Other
36	rs12601457	17	40716235	rs668799	2019-02-06	30595370	Kichaev G	2018-12-27	Am J Hum Genet	www.ncbi.nlm.nih.gov/pubmed/30595370	Leveraging Polygenic Functional Enrichment to Improve GWAS Power.	Body mass index	approximately 458,000 European ancestry individuals		17q21.2		COASY			ENSG00000068120			rs668799-?	rs668799	0	668799	non_coding_transcript_exon_variant	0	NR	2e-07	6.69897				NR [~ 8900000] (imputed)	N	BMI/Waist-hip Ratio
36	rs12601457	17	40716235	rs668799	2019-06-21	31015401	Wu Y	2019-04-23	Nat Commun	www.ncbi.nlm.nih.gov/pubmed/31015401	Genome-wide association study of medication-use and associated disease in the UK Biobank.	Medication use (drugs used in diabetes)	15,272 European ancestry cases, 29,0641 European ancestry controls		17q21.2	COASY	COASY			ENSG00000068120			rs668799-T	rs668799	0	668799	non_coding_transcript_exon_variant	0	0.277947	7e-09	8.1549		0.0751027	[0.05-0.101] unit increase	Affymetrix [7288503] (imputed)	N	Medication Use
36	rs12601457	17	40720632	rs646123	2020-11-26	32589924	Bi W	2020-06-23	Am J Hum Genet	www.ncbi.nlm.nih.gov/pubmed/32589924	A Fast and Accurate Method for Genome-Wide Time-to-Event Data Analysis and Its Application to UK Biobank.	Type 2 diabetes (time to event)	18,557 British ancestry cases, 264,314 British ancestry controls		17q21.2	MLX	MLX			ENSG00000108788			rs646123-?	rs646123	0	646123	non_coding_transcript_exon_variant	0	NR	3e-08	7.52288				NR [~ 24000000] (imputed)	N	Diabetes
36	rs12601457	17	40721042	rs650558	2020-12-14	32042192	Ruth KS	2020-02-10	Nat Med	www.ncbi.nlm.nih.gov/pubmed/32042192	Using human genetics to understand the disease impacts of testosterone in men and women.	Sex hormone-binding globulin levels adjusted for BMI	368,929 European ancestry individuals		17q21.2	NR	MLX			ENSG00000108788			rs650558-C	rs650558	0	650558	intron_variant	0	0.751041	2e-14	13.699		0.00704302	[0.0052-0.0089] unit increase	Affymetrix [16582909] (imputed)	N	BMI/Waist-hip Ratio
36	rs12601457	17	40721042	rs650558	2020-12-14	32042192	Ruth KS	2020-02-10	Nat Med	www.ncbi.nlm.nih.gov/pubmed/32042192	Using human genetics to understand the disease impacts of testosterone in men and women.	Total testosterone levels	194,453 European ancestry men		17q21.2	NR	MLX			ENSG00000108788			rs650558-C	rs650558	0	650558	intron_variant	0	0.751635	2e-10	9.69897		0.0215805	[0.015-0.028] unit increase	Affymetrix [16577313] (imputed)	N	Blood Markers (non-Iron)
36	rs12601457	17	40721042	rs650558	2020-12-14	32042192	Ruth KS	2020-02-10	Nat Med	www.ncbi.nlm.nih.gov/pubmed/32042192	Using human genetics to understand the disease impacts of testosterone in men and women.	Sex hormone-binding globulin levels	370,125 European ancestry individuals		17q21.2	NR	MLX			ENSG00000108788			rs650558-C	rs650558	0	650558	intron_variant	0	0.751041	9e-19	18.0458		0.00905609	[0.007-0.0111] unit increase	Affymetrix [16582965] (imputed)	N	Blood Markers (non-Iron)
36	rs12601457	17	40721042	rs650558	2021-08-24	34021172	Christakoudi S	2021-05-21	Sci Rep	www.ncbi.nlm.nih.gov/pubmed/34021172	GWAS of allometric body-shape indices in UK Biobank identifies loci suggesting associations with morphogenesis, organogenesis, adrenal cell renewal and cancer.	Waist-to-hip ratio adjusted for BMI	219,872 British ancestry women		17q21.2	MLX	MLX			ENSG00000108788			rs650558-T	rs650558	0	650558	intron_variant	0	NR	6e-09	8.22185		0.0189777	[0.013-0.025] unit increase	Affymetrix [319769] (imputed)	N	BMI/Waist-hip Ratio
36	rs12601457	17	40721042	rs650558	2021-08-24	34021172	Christakoudi S	2021-05-21	Sci Rep	www.ncbi.nlm.nih.gov/pubmed/34021172	GWAS of allometric body-shape indices in UK Biobank identifies loci suggesting associations with morphogenesis, organogenesis, adrenal cell renewal and cancer.	Waist-hip index	219,872 British ancestry women		17q21.2	MLX	MLX			ENSG00000108788			rs650558-T	rs650558	0	650558	intron_variant	0	NR	9e-09	8.04576		0.0187355	[0.012-0.025] unit increase	Affymetrix [319769] (imputed)	N	BMI/Waist-hip Ratio
36	rs12601457	17	40722029	rs665268	2019-05-22	30718926	Suzuki K	2019-02-04	Nat Genet	www.ncbi.nlm.nih.gov/pubmed/30718926	Identification of 28 new susceptibility loci for type 2 diabetes in the Japanese population.	Type 2 diabetes	36,614 Japanese ancestry cases, 155,150 Japanese ancestry controls		17q21.2	MLX	MLX			ENSG00000108788			rs665268-G	rs665268	0	665268	missense_variant	0	0.47	2e-06	5.69897		1.04	1.02-1.06	Illumina [12557761] (imputed)	N	Diabetes
36	rs12601457	17	40722029	rs665268	2019-04-05	29632382	Mahajan A	2018-04-09	Nat Genet	www.ncbi.nlm.nih.gov/pubmed/29632382	Refining the accuracy of validated target identification through coding variant fine-mapping in type 2 diabetes.	Type 2 diabetes	48,286 European ancestry cases, 250,671 European ancestry controls, 33,126 African American, East Asian, Hispanic/Latino or South Asian cases, 120,161 African American, East Asian, Hispanic/Latino or South Asian controls		17q21.2	MLX	MLX			ENSG00000108788			rs665268-G	rs665268	0	665268	missense_variant	0	0.294	2e-08	7.69897		1.04	[1.02-1.05]	Affymetrix, Illumina [247470]	N	Diabetes
36	rs12601457	17	40731411	rs34855406	2020-01-08	30297969	Mahajan A	2018-10-08	Nat Genet	www.ncbi.nlm.nih.gov/pubmed/30297969	Fine-mapping type 2 diabetes loci to single-variant resolution using high-density imputation and islet-specific epigenome maps.	Type 2 diabetes	74,124 European ancestry cases, 824,006 European ancestry controls		17q21.2	MLX	PSMC3IP - RETREG3	ENSG00000131470	ENSG00000141699		1562	120	rs34855406-C	rs34855406	0	34855406	regulatory_region_variant	1	0.2772	2e-12	11.699		1.05	[1.04-1.07]	Affymetrix, Illumina [~ 27000000] (imputed)	N	Diabetes
36	rs12601457	17	40731411	rs34855406	2020-09-18	32888494	Vuckovic D	2020-09-01	Cell	www.ncbi.nlm.nih.gov/pubmed/32888494	The Polygenic and Monogenic Basis of Blood Traits and Diseases.	White blood cell count	408,112 British individuals		17q21.2	PSMC3IP	PSMC3IP - RETREG3	ENSG00000131470	ENSG00000141699		1562	120	rs34855406-C	rs34855406	0	34855406	regulatory_region_variant	1	0.281431	6e-15	14.2218		0.0191841	[0.014-0.024] unit increase	Affymetrix [93095623] (imputed)	N	Blood Markers (non-Iron)
36	rs12601457	17	40735641	rs10454087	2020-10-28	32242144	Revez JA	2020-04-02	Nat Commun	www.ncbi.nlm.nih.gov/pubmed/32242144	Genome-wide association study identifies 143 loci associated with 25 hydroxyvitamin D concentration.	Serum 25-Hydroxyvitamin D levels	417,580 European ancestry individuals		17q21.2		RETREG3			ENSG00000141699			rs10454087-C	rs10454087	0	10454087	intron_variant	0	0.715178	2e-08	7.69897		0.012	[0.0081-0.0159] unit decrease	NR [7250403] (imputed)	N	Blood Markers (non-Iron)
36	rs12601457	17	40741013	rs12951632	2019-12-19	31701892	Nalls MA	2019-12-01	Lancet Neurol	www.ncbi.nlm.nih.gov/pubmed/31701892	Identification of novel risk loci, causal insights, and heritable risk for Parkinson's disease: a meta-analysis of genome-wide association studies.	Parkinson's disease or first degree relation to individual with Parkinson's disease	15,056 European ancestry cases, 18,618 European ancestry proxy cases, 449,056 European ancestry controls	22,632 European ancestry cases, 968,735 European ancestry controls	17q21.2	RETREG3	RETREG3			ENSG00000141699			rs12951632-T	rs12951632	0	12951632	intron_variant	0	0.7349	1e-09	9		0.0642	[0.043-0.085] unit increase	NR [7784415] (imputed)	N	Parkinsons
36	rs12601457	17	40781561	rs34138141	2020-07-21	32203549	Richardson TG	2020-03-23	PLoS Med	www.ncbi.nlm.nih.gov/pubmed/32203549	Evaluating the relationship between circulating lipoprotein lipids and apolipoproteins with risk of coronary heart disease: A multivariable Mendelian randomisation analysis.	HDL cholesterol levels	403,943 European ancestry individuals		17q21.2	TUBG1	TUBG1 - ATP5MGP7	ENSG00000131462	ENSG00000267189		14305	18291	rs34138141-G	rs34138141	0	34138141	regulatory_region_variant	1	0.719342	2e-16	15.699		0.0175419	[0.013-0.022] unit increase	Affymetrix [NR] (imputed)	N	Blood Markers (non-Iron)
36	rs12601457	17	40781561	rs34138141	2020-07-21	32203549	Richardson TG	2020-03-23	PLoS Med	www.ncbi.nlm.nih.gov/pubmed/32203549	Evaluating the relationship between circulating lipoprotein lipids and apolipoproteins with risk of coronary heart disease: A multivariable Mendelian randomisation analysis.	Apolipoprotein A1 levels	393,193 European ancestry individuals		17q21.2	TUBG1	TUBG1 - ATP5MGP7	ENSG00000131462	ENSG00000267189		14305	18291	rs34138141-G	rs34138141	0	34138141	regulatory_region_variant	1	0.719324	1e-16	16		0.0180979	[0.014-0.022] unit increase	Affymetrix [NR] (imputed)	N	Blood Markers (non-Iron)
37	rs4793146	17	42680402	rs9904409	2018-11-29	30224653	Evangelou E	2018-09-17	Nat Genet	www.ncbi.nlm.nih.gov/pubmed/30224653	Genetic analysis of over 1 million people identifies 535 new loci associated with blood pressure traits.	Pulse pressure	757,601 European ancestry individuals	249,262 European ancestry individuals	17q21.31	FZD2	FZD2 - SMCO4P1	ENSG00000180340	ENSG00000267384		41772	42377	rs9904409-A	rs9904409	0	9904409	regulatory_region_variant	1	0.0987	4e-18	17.3979		0.2533	[0.2-0.31] unit increase	Affymetrix, Illumina [~ 7100000] (imputed)	N	Blood Pressure
38	rs936395	17	73824786	rs75988962	2020-07-21	32203549	Richardson TG	2020-03-23	PLoS Med	www.ncbi.nlm.nih.gov/pubmed/32203549	Evaluating the relationship between circulating lipoprotein lipids and apolipoproteins with risk of coronary heart disease: A multivariable Mendelian randomisation analysis.	Apolipoprotein A1 levels	393,193 European ancestry individuals		17q25.1	UNC13D	UNC13D			ENSG00000092929			rs75988962-C	rs75988962	0	75988962	intron_variant	0	0.881442	2e-08	7.69897		0.0172523	[0.011-0.023] unit decrease	Affymetrix [NR] (imputed)	N	Blood Markers (non-Iron)
38	rs11077798	17	73826406	rs2290769	2019-02-08	30595370	Kichaev G	2018-12-27	Am J Hum Genet	www.ncbi.nlm.nih.gov/pubmed/30595370	Leveraging Polygenic Functional Enrichment to Improve GWAS Power.	Cardiovascular disease	approximately 459,000 European ancestry individuals		17q25.1		UNC13D			ENSG00000092929			rs2290769-?	rs2290769	0	2290769	intron_variant	0	NR	3e-13	12.5229				NR [~ 8900000] (imputed)	N	Cardiovascular
38	rs11077798	17	73828903	rs112267124	2020-09-21	32888493	Chen MH	2020-09-01	Cell	www.ncbi.nlm.nih.gov/pubmed/32888493	Trans-ethnic and Ancestry-Specific Blood-Cell Genetics in 746,667 Individuals from 5 Global Populations.	Mean platelet volume	484,042 African American or Afro-Caribbean, African ancestry, European ancestry, East Asian ancestry, Hispanic or Latin American and South Asian ancestry individuals		17q25.1	NR	UNC13D			ENSG00000092929			rs112267124-G	rs112267124	0	112267124	non_coding_transcript_exon_variant	0	0.769515	1e-19	19				Affymetrix, Illumina [17210439] (imputed)	N	Blood Markers (non-Iron)
38	rs11077798	17	73828903	rs112267124	2021-06-23	34103634	Valette K	2021-06-08	Commun Biol	www.ncbi.nlm.nih.gov/pubmed/34103634	Prioritization of candidate causal genes for asthma in susceptibility loci derived from UK Biobank.	Asthma	56,167 White-British ancestry cases, 352,255 White-British ancestry controls		17q25.1	UNC13D	UNC13D			ENSG00000092929			rs112267124-A	rs112267124	0	112267124	non_coding_transcript_exon_variant	0	0.234222528006163	3e-08	7.52288		0.0428843	[0.028-0.058] unit increase	Affymetrix [35186738] (imputed)	N	Asthma
38	rs11077798	17	73830996	rs17581728	2020-09-21	32888493	Chen MH	2020-09-01	Cell	www.ncbi.nlm.nih.gov/pubmed/32888493	Trans-ethnic and Ancestry-Specific Blood-Cell Genetics in 746,667 Individuals from 5 Global Populations.	Mean platelet volume	460,935 European ancestry individuals		17q25.1	NR	UNC13D			ENSG00000092929			rs17581728-C	rs17581728	0	17581728	splice_region_variant	0	0.766164	6e-20	19.2218		0.020634	[0.016-0.025] SD unit decrease	Affymetrix, Illumina [49660172] (imputed)	N	Blood Markers (non-Iron)
38	rs11077798	17	73839366	rs3744009	2019-02-08	30595370	Kichaev G	2018-12-27	Am J Hum Genet	www.ncbi.nlm.nih.gov/pubmed/30595370	Leveraging Polygenic Functional Enrichment to Improve GWAS Power.	Systolic blood pressure	approximately 422,000 European ancestry individuals		17q25.1		UNC13D			ENSG00000092929			rs3744009-?	rs3744009	0	3744009	intron_variant	0	NR	4e-13	12.3979				NR [~ 8900000] (imputed)	N	Blood Pressure
38	rs11077798	17	73840243	rs3744010	2019-03-07	30578418	Giri A	2018-12-21	Nat Genet	www.ncbi.nlm.nih.gov/pubmed/30578418	Trans-ethnic association study of blood pressure determinants in over 750,000 individuals.	Systolic blood pressure	365,998 European ancestry individuals, 63,490 African ancestry individuals, 22,802 Hispanic individuals, 4,792 Asian ancestry individuals, 2,695 Native American ancestry individuals	299,024 European ancestry individuals, 17,277 individuals	17q25.1	UNC13D	UNC13D			ENSG00000092929			rs3744010-A	rs3744010	0	3744010	non_coding_transcript_exon_variant	0	0.292	1e-13	13		0.2759	[0.2-0.35] mmHg decrease	Affymetrix [NR] (imputed)	N	Blood Pressure
38	rs11077798	17	73872948	rs1055129	2011-07-08	21681796	Fornage M	2011-06-16	Ann Neurol	www.ncbi.nlm.nih.gov/pubmed/21681796	Genome-wide association studies of cerebral white matter lesion burden: the CHARGE consortium.	White matter hyperintensity burden	9,361 European ancestry individuals	3,024 European ancestry individuals	17q25.1	TRIM47	TRIM47			ENSG00000132481			rs1055129-G	rs1055129	0	1055129	5_prime_UTR_variant	0	0.30	3e-11	10.5229				Affymetrix, Illumina [2153274] (imputed)	N	Brain/Cognition
38	rs11077798	17	73926121	rs1135889	2018-01-29	29212778	van der Harst P	2017-12-06	Circ Res	www.ncbi.nlm.nih.gov/pubmed/29212778	Identification of 64 Novel Genetic Loci Provides an Expanded View on the Genetic Architecture of Coronary Artery Disease.	Coronary artery disease	88,192 cases, 162,544 controls	34,541 cases, 261,984 controls	17q25.1	FBF1	FBF1			ENSG00000188878			rs1135889-A	rs1135889	0	1135889	missense_variant	0	0.2235	1e-07	7		0.0403	[0.025-0.055] unit decrease	NR [8041861] (imputed)	N	Other
38	rs936395	17	73935233	rs73355708	2019-02-08	30595370	Kichaev G	2018-12-27	Am J Hum Genet	www.ncbi.nlm.nih.gov/pubmed/30595370	Leveraging Polygenic Functional Enrichment to Improve GWAS Power.	Red blood cell count	approximately 445,000 European ancestry individuals		17q25.1		FBF1			ENSG00000188878			rs73355708-?	rs73355708	0	73355708	intron_variant	0	NR	7e-08	7.1549				NR [~ 8900000] (imputed)	N	Iron/Red Blood Cells
38	rs11077798	17	73943350	rs2168855	2020-09-18	32888494	Vuckovic D	2020-09-01	Cell	www.ncbi.nlm.nih.gov/pubmed/32888494	The Polygenic and Monogenic Basis of Blood Traits and Diseases.	Mean platelet volume	408,112 British individuals		17q25.1	ACOX1	ACOX1			ENSG00000161533			rs2168855-T	rs2168855	0	2168855	intron_variant	0	0.223637	4e-14	13.3979		0.0203368	[0.015-0.026] unit increase	Affymetrix [93095623] (imputed)	N	Blood Markers (non-Iron)
38	rs11077798	17	73949045	rs2467099	2017-07-01	28135244	Warren HR	2017-01-30	Nat Genet	www.ncbi.nlm.nih.gov/pubmed/28135244	Genome-wide association analysis identifies novel blood pressure loci and offers biological insights into cardiovascular risk.	Systolic blood pressure	140,882 European ancestry individuals	190,318 European ancestry individuals	17q25.1	ACOX1	ACOX1			ENSG00000161533			rs2467099-T	rs2467099	0	2467099	intron_variant	0	0.22	3e-08	7.52288		0.307	[0.19-0.42] unit decrease	Affymetrix [~ 9800000] (imputed)	N	Blood Pressure
39	18:74533028:C:G	18	74701984	rs470797	2020-10-23	32665545	van der Meer D	2020-07-14	Nat Commun	www.ncbi.nlm.nih.gov/pubmed/32665545	Understanding the genetic determinants of the brain with MOSTest.	Subcortical volume (MOSTest)	26,502 European ancestry individuals		18q23	NR	MBP			ENSG00000197971			rs470797-?	rs470797	0	470797	stop_gained	0		8e-10	9.09691				NR [7428630] (imputed)	N	Brain/Cognition
40	rs120960	19	36160834	rs10401695	2020-02-05	31666681	Zhao B	2019-10-30	Mol Psychiatry	www.ncbi.nlm.nih.gov/pubmed/31666681	Large-scale GWAS reveals genetic architecture of brain white matter microstructure and genetic overlap with cognitive and mental health traits (n = 17,706).	White matter microstructure (fractional anisotropy)	17,706 European ancestry individuals		19q13.12	NR	UPK1A, UPK1A-AS1			ENSG00000105668, ENSG00000226510			rs10401695-?	rs10401695	0	10401695	intron_variant	0		6e-10	9.22185	(Posterior limb of internal capsule)			NR [8955960] (imputed)	N	Brain/Cognition
40	rs120960	19	36185103	rs55939240	2019-02-08	30595370	Kichaev G	2018-12-27	Am J Hum Genet	www.ncbi.nlm.nih.gov/pubmed/30595370	Leveraging Polygenic Functional Enrichment to Improve GWAS Power.	Menarche (age at onset)	approximately 242,000 European ancestry individuals		19q13.12		TYMSP2 - ZBTB32	ENSG00000267190	ENSG00000011590		10000	10357	rs55939240-?	rs55939240	0	55939240	TF_binding_site_variant	1	NR	5e-13	12.301				NR [~ 8900000] (imputed)	N	Other
40	rs2280743	19	36204831	rs23595	2020-02-05	31666681	Zhao B	2019-10-30	Mol Psychiatry	www.ncbi.nlm.nih.gov/pubmed/31666681	Large-scale GWAS reveals genetic architecture of brain white matter microstructure and genetic overlap with cognitive and mental health traits (n = 17,706).	White matter microstructure (mode of anisotropy)	17,706 European ancestry individuals		19q13.12	NR	ZBTB32			ENSG00000011590			rs23595-?	rs23595	0	23595	intron_variant	0		1e-10	10	(Posterior limb of internal capsule)			NR [8955960] (imputed)	N	Brain/Cognition
40	rs2280743	19	36204831	rs23595	2020-10-23	32665545	van der Meer D	2020-07-14	Nat Commun	www.ncbi.nlm.nih.gov/pubmed/32665545	Understanding the genetic determinants of the brain with MOSTest.	Brain morphology (MOSTest)	26,502 European ancestry individuals		19q13.12	ETV2, COX6B1, UPK1A, ZBTB32, KMT2B, IGFLR1, AD000671.6, U2AF1L4, PSENEN, AC002398.9, LIN37, HSPB6, C19orf55, ARHGAP33, PRODH2	ZBTB32			ENSG00000011590			rs23595-?	rs23595	0	23595	intron_variant	0		2e-15	14.699				NR [7428630] (imputed)	N	Brain/Cognition
40	rs120960	19	36228954	rs2242522	2020-02-05	31666681	Zhao B	2019-10-30	Mol Psychiatry	www.ncbi.nlm.nih.gov/pubmed/31666681	Large-scale GWAS reveals genetic architecture of brain white matter microstructure and genetic overlap with cognitive and mental health traits (n = 17,706).	White matter microstructure (fractional anisotropy)	17,706 European ancestry individuals		19q13.12	NR	KMT2B			ENSG00000272333			rs2242522-?	rs2242522	0	2242522	intron_variant	0		4e-12	11.3979	(Posterior limb of internal capsule)			NR [8955960] (imputed)	N	Brain/Cognition
40	rs2293688	19	36237245	rs2293688	2018-11-12	30038396	Lee JJ	2018-07-23	Nat Genet	www.ncbi.nlm.nih.gov/pubmed/30038396	Gene discovery and polygenic prediction from a genome-wide association study of educational attainment in 1.1 million individuals.	Highest math class taken (MTAG)	811,539 European ancestry individuals		19q13.12	Intergenic	PSENEN			ENSG00000205155			rs2293688-C	rs2293688	0	2293688	intron_variant	0	0.6589	5e-10	9.30103	(MTAG)	0.0108	[0.0075-0.0141] unit decrease	Affymetrix, Illumina [7100000] (imputed)	N	Brain/Cognition
40	rs120960	19	36240960	rs173003	2020-02-05	31666681	Zhao B	2019-10-30	Mol Psychiatry	www.ncbi.nlm.nih.gov/pubmed/31666681	Large-scale GWAS reveals genetic architecture of brain white matter microstructure and genetic overlap with cognitive and mental health traits (n = 17,706).	White matter microstructure (axial diusivities)	17,706 European ancestry individuals		19q13.12	NR	LIN37			ENSG00000267796			rs173003-?	rs173003	0	173003	intron_variant	0		1e-10	10	(Posterior limb of internal capsule)			NR [8955960] (imputed)	N	Brain/Cognition
40	rs120960	19	36240960	rs173003	2018-10-19	30038396	Lee JJ	2018-07-23	Nat Genet	www.ncbi.nlm.nih.gov/pubmed/30038396	Gene discovery and polygenic prediction from a genome-wide association study of educational attainment in 1.1 million individuals.	Educational attainment (years of education)	up to 1,131,881 European ancestry individuals		19q13.12		LIN37			ENSG00000267796			rs173003-A	rs173003	0	173003	intron_variant	0	0.4934	6e-09	8.22185		0.0082	[0.0055-0.0109] unit decrease	Affymetrix, Illumina [10000000] (imputed)	N	Brain/Cognition
40	rs120960	19	36240960	rs173003	2018-11-12	30038396	Lee JJ	2018-07-23	Nat Genet	www.ncbi.nlm.nih.gov/pubmed/30038396	Gene discovery and polygenic prediction from a genome-wide association study of educational attainment in 1.1 million individuals.	Educational attainment (MTAG)	1,311,438 European ancestry individuals		19q13.12	Intergenic	LIN37			ENSG00000267796			rs173003-A	rs173003	0	173003	intron_variant	0	0.4934	7e-11	10.1549	(MTAG)	0.0085	[0.006-0.011] unit decrease	Affymetrix, Illumina [7100000] (imputed)	N	Brain/Cognition
40	rs120960	19	36251326	rs179570	2020-10-23	32665545	van der Meer D	2020-07-14	Nat Commun	www.ncbi.nlm.nih.gov/pubmed/32665545	Understanding the genetic determinants of the brain with MOSTest.	Subcortical volume (MOSTest)	26,502 European ancestry individuals		19q13.12	SHFM1, C7orf76	PROSER3			ENSG00000167595			rs179570-?	rs179570	0	179570	intron_variant	0		8e-13	12.0969				NR [7428630] (imputed)	N	Brain/Cognition
40	rs120960	19	36252494	rs807478	2019-02-06	30595370	Kichaev G	2018-12-27	Am J Hum Genet	www.ncbi.nlm.nih.gov/pubmed/30595370	Leveraging Polygenic Functional Enrichment to Improve GWAS Power.	Educational attainment (years of education)	approximately 455,000 European ancestry individuals		19q13.12		PROSER3			ENSG00000167595			rs807478-?	rs807478	0	807478	intron_variant	0	NR	1e-08	8				NR [~ 8900000] (imputed)	N	Brain/Cognition
40	rs120960	19	36252494	rs807478	2021-07-27	34211149	Mills MC	2021-07-01	Nat Hum Behav	www.ncbi.nlm.nih.gov/pubmed/34211149	Identification of 371 genetic variants for age at first sex and birth linked to externalising behaviour.	Age at first sexual intercourse	397,338 European ancestry individuals		19q13.12	PROSER3	PROSER3			ENSG00000167595			rs807478-A	rs807478	0	807478	intron_variant	0	0.503838	2e-09	8.69897		0.0122195	[0.0082-0.0163] unit decrease	NR [16516521] (imputed)	N	Other
40	rs120960	19	36253317	rs807479	2020-05-28	32231278	Hysi PG	2020-03-30	Nat Genet	www.ncbi.nlm.nih.gov/pubmed/32231278	Meta-analysis of 542,934 subjects of European ancestry identifies new genes and mechanisms predisposing to refractive error and myopia.	Refractive error	542,934 European ancestry individuals		19q13.12	UPK1A, ZBTB32, KMT2B, IGFLR1, PSENEN, LIN37	PROSER3			ENSG00000167595			rs807479-?	rs807479	0	807479	3_prime_UTR_variant	0		1e-10	10				Affymetrix, Illumina [NR] (imputed)	N	Eye/Retinal
41	rs9927	20	25202892	rs6037062	2019-02-08	30595370	Kichaev G	2018-12-27	Am J Hum Genet	www.ncbi.nlm.nih.gov/pubmed/30595370	Leveraging Polygenic Functional Enrichment to Improve GWAS Power.	Lung function (FVC)	approximately 372,000 European ancestry individuals		20p11.21		ENTPD6			ENSG00000197586			rs6037062-?	rs6037062	0	6037062	non_coding_transcript_exon_variant	0	NR	5e-12	11.301				NR [~ 8900000] (imputed)	N	Other
41	rs9927	20	25208990	rs6050463	2020-07-21	32203549	Richardson TG	2020-03-23	PLoS Med	www.ncbi.nlm.nih.gov/pubmed/32203549	Evaluating the relationship between circulating lipoprotein lipids and apolipoproteins with risk of coronary heart disease: A multivariable Mendelian randomisation analysis.	LDL cholesterol levels	440,546 European ancestry individuals		20p11.21	AL035252.1	ENTPD6 - PYGB	ENSG00000197586	ENSG00000100994		279	19731	rs6050463-G	rs6050463	0	6050463	regulatory_region_variant	1	0.507026	2e-09	8.69897		0.0125353	[0.0084-0.0166] unit decrease	Affymetrix [NR] (imputed)	N	Blood Markers (non-Iron)
41	rs9927	20	25208990	rs6050463	2020-07-14	32154731	Ripatti P	2020-03-10	Circ Genom Precis Med	www.ncbi.nlm.nih.gov/pubmed/32154731	Polygenic Hyperlipidemias and Coronary Artery Disease Risk.	Low density lipoprotein cholesterol levels	324,708 British ancestry individuals		20p11.21	ABHD12	ENTPD6 - PYGB	ENSG00000197586	ENSG00000100994		279	19731	rs6050463-?	rs6050463	0	6050463	regulatory_region_variant	1	NR	6e-09	8.22185		0.0149	[0.01-0.019] unit increase	Affymetrix [5701386] (imputed)	N	Blood Markers (non-Iron)
41	rs9927	20	25209299	rs6050464	2020-07-21	32203549	Richardson TG	2020-03-23	PLoS Med	www.ncbi.nlm.nih.gov/pubmed/32203549	Evaluating the relationship between circulating lipoprotein lipids and apolipoproteins with risk of coronary heart disease: A multivariable Mendelian randomisation analysis.	Apolipoprotein B levels	439,214 European ancestry individuals		20p11.21	AL035252.1	ENTPD6 - PYGB	ENSG00000197586	ENSG00000100994		588	19422	rs6050464-C	rs6050464	0	6050464	regulatory_region_variant	1	0.510523	6e-14	13.2218		0.0156065	[0.012-0.02] unit decrease	Affymetrix [NR] (imputed)	N	Blood Markers (non-Iron)
41	rs9927	20	25209299	rs6050464	2020-01-28	31676860	Zhao B	2019-11-01	Nat Genet	www.ncbi.nlm.nih.gov/pubmed/31676860	Genome-wide association analysis of 19,629 individuals identifies variants influencing regional brain volumes and refines their genetic co-architecture with cognitive and mental health traits.	Brain region volumes	19,629 British ancestry individuals		20p11.21	NR	ENTPD6 - PYGB	ENSG00000197586	ENSG00000100994		588	19422	rs6050464-?	rs6050464	0	6050464	regulatory_region_variant	1	NR	5e-09	8.30103	(left pallidum)			NR [9227495] (imputed)	N	Brain/Cognition
41	rs9927	20	25210827	rs6115094	2020-10-23	32665545	van der Meer D	2020-07-14	Nat Commun	www.ncbi.nlm.nih.gov/pubmed/32665545	Understanding the genetic determinants of the brain with MOSTest.	Brain morphology (MOSTest)	26,502 European ancestry individuals		20p11.21	ENTPD6, AL035252.1, PYGB, ABHD12, GINS1, NINL, NANP	ENTPD6 - PYGB	ENSG00000197586	ENSG00000100994		2116	17894	rs6115094-?	rs6115094	0	6115094	non_coding_transcript_exon_variant	1		1e-08	8				NR [7428630] (imputed)	N	Brain/Cognition
41	rs9927	20	25256266	rs2260997	2020-10-23	32665545	van der Meer D	2020-07-14	Nat Commun	www.ncbi.nlm.nih.gov/pubmed/32665545	Understanding the genetic determinants of the brain with MOSTest.	Subcortical volume (MOSTest)	26,502 European ancestry individuals		20p11.21	CTTNBP2	PYGB			ENSG00000100994			rs2260997-?	rs2260997	0	2260997	intron_variant	0		4e-09	8.39794				NR [7428630] (imputed)	N	Brain/Cognition
41	rs9927	20	25256266	rs2260997	2020-09-18	32888494	Vuckovic D	2020-09-01	Cell	www.ncbi.nlm.nih.gov/pubmed/32888494	The Polygenic and Monogenic Basis of Blood Traits and Diseases.	Platelet distribution width	408,112 British individuals		20p11.21	PYGB	PYGB			ENSG00000100994			rs2260997-T	rs2260997	0	2260997	intron_variant	0	0.44119	5e-17	16.301		0.018725	[0.014-0.023] unit decrease	Affymetrix [93095623] (imputed)	N	Blood Markers (non-Iron)
41	rs9927	20	25278963	rs2500430	2020-02-18	31666285	Olafsson S	2019-10-30	Cancer Epidemiol Biomarkers Prev	www.ncbi.nlm.nih.gov/pubmed/31666285	Common and rare sequence variants influencing tumor biomarkers in blood.	Serum alkaline phosphatase levels	162,774 Icelandic ancestry individuals		20p11.21	ABHD12, PYGB	ABHD12			ENSG00000100997			rs2500430-G	rs2500430	0	2500430	intron_variant	0	0.492	7e-10	9.1549		0.03	[0.03-0.02] unit decrease	Illumina [NR] (imputed)	N	Blood Markers (non-Iron)
41	rs9927	20	25296970	rs6083799	2021-02-19	33547301	Chen VL	2021-02-05	Nat Commun	www.ncbi.nlm.nih.gov/pubmed/33547301	Genome-wide association study of serum liver enzymes implicates diverse metabolic and liver pathology.	Serum alkaline phosphatase levels	390,964 European ancestry individuals	105,030 East Asian ancestry individuals	20p11.21	ABHD12	ABHD12			ENSG00000100997			rs6083799-T	rs6083799	0	6083799	intron_variant	0	0.56	1e-71	71		17.9	z-score increase	Affymetrix [4311822] (imputed)	N	Blood Markers (non-Iron)
41	rs9927	20	25298087	rs7267979	2011-11-18	22001757	Chambers JC	2011-10-16	Nat Genet	www.ncbi.nlm.nih.gov/pubmed/22001757	Genome-wide association study identifies loci influencing concentrations of liver enzymes in plasma.	Liver enzyme levels (alkaline phosphatase)	Up to 52,350 European ancestry individuals, up to 8,739 Indian Asian ancestry individuals		20p11.21	ABHD12, GINS1, PYGB	ABHD12			ENSG00000100997			rs7267979-G	rs7267979	0	7267979	intron_variant	0	0.57	7e-10	9.1549		1.5	[0.90-2.0] % increase	Affymetrix, Illumina, Perlegen [~ 2600000] (imputed)	N	Blood Markers (non-Iron)
41	rs9927	20	25433536	rs2856	2020-06-25	27532455	Sun W	2016-08-17	PLoS Genet	www.ncbi.nlm.nih.gov/pubmed/27532455	Common Genetic Polymorphisms Influence Blood Biomarker Measurements in COPD.	Blood protein levels	1,340 European ancestry individuals		20p11.21	NR	NINL			ENSG00000101004			rs2856-?	rs2856	0	2856	3_prime_UTR_variant	0		6e-07	6.22185	(IL12B)			Illumina [NR]	N	Blood Markers (non-Iron)
43	rs5756480	22	37401532	rs2413447	2021-06-29	33462484	Sinnott-Armstrong N	2021-01-18	Nat Genet	www.ncbi.nlm.nih.gov/pubmed/33462484	Genetics of 35 blood and urine biomarkers in the UK Biobank.	Glycated hemoglobin levels	327,177 European ancestry individuals, 4,847 African ancestry individuals, 6,895 South Asian ancestry individuals		22q12.3	NR	TEX33			ENSG00000185264			rs2413447-A	rs2413447	0	2413447	intron_variant	0	NR	5e-14	13.301		0.0185	[0.014-0.023] unit decrease	Affymetrix [9000000] (imputed)	N	Iron/Red Blood Cells
43	rs5756480	22	37409226	rs5756482	2019-02-08	30595370	Kichaev G	2018-12-27	Am J Hum Genet	www.ncbi.nlm.nih.gov/pubmed/30595370	Leveraging Polygenic Functional Enrichment to Improve GWAS Power.	Mean corpuscular hemoglobin	approximately 443,000 European ancestry individuals		22q12.3		TST			ENSG00000128311			rs5756482-?	rs5756482	0	5756482	intron_variant	0	NR	1e-300	300				NR [~ 8900000] (imputed)	N	Iron/Red Blood Cells
43	rs5756489	22	37412133	rs5756485	2020-09-21	32888493	Chen MH	2020-09-01	Cell	www.ncbi.nlm.nih.gov/pubmed/32888493	Trans-ethnic and Ancestry-Specific Blood-Cell Genetics in 746,667 Individuals from 5 Global Populations.	Mean corpuscular hemoglobin	630,125 African American or Afro-Caribbean, African ancestry, European ancestry, East Asian ancestry, Hispanic or Latin American and South Asian ancestry individuals		22q12.3	NR	TST			ENSG00000128311			rs5756485-C	rs5756485	0	5756485	intron_variant	0	0.48946	0	600.097				Affymetrix, Illumina [20825802] (imputed)	N	Iron/Red Blood Cells
43	rs5756489	22	37416800	rs5756487	2019-02-08	30595370	Kichaev G	2018-12-27	Am J Hum Genet	www.ncbi.nlm.nih.gov/pubmed/30595370	Leveraging Polygenic Functional Enrichment to Improve GWAS Power.	Red cell distribution width	approximately 445,000 European ancestry individuals		22q12.3		MPST			ENSG00000128309			rs5756487-?	rs5756487	0	5756487	intron_variant	0	NR	1e-300	300				NR [~ 8900000] (imputed)	N	Iron/Red Blood Cells
43	rs5756489	22	37417197	rs5756489	2020-09-21	32888493	Chen MH	2020-09-01	Cell	www.ncbi.nlm.nih.gov/pubmed/32888493	Trans-ethnic and Ancestry-Specific Blood-Cell Genetics in 746,667 Individuals from 5 Global Populations.	Mean corpuscular hemoglobin	486,823 European ancestry individuals		22q12.3	NR	MPST			ENSG00000128309			rs5756489-C	rs5756489	0	5756489	intron_variant	0	0.517903	0	791.222		0.116771	[0.11-0.12] SD unit increase	Affymetrix, Illumina [50266654] (imputed)	N	Iron/Red Blood Cells
43	rs5756489	22	37421702	rs5756491	2020-09-21	32888493	Chen MH	2020-09-01	Cell	www.ncbi.nlm.nih.gov/pubmed/32888493	Trans-ethnic and Ancestry-Specific Blood-Cell Genetics in 746,667 Individuals from 5 Global Populations.	Red cell distribution width	531,774 European ancestry individuals		22q12.3	NR	MPST			ENSG00000128309			rs5756491-A	rs5756491	0	5756491	non_coding_transcript_exon_variant	0	0.474394	0	444		0.086737	[0.083-0.091] SD unit increase	Affymetrix, Illumina [49860007] (imputed)	N	Iron/Red Blood Cells
43	rs8141597	22	37424991	rs5756492	2019-03-28	30664655	Adhikari K	2019-01-21	Nat Commun	www.ncbi.nlm.nih.gov/pubmed/30664655	A GWAS in Latin Americans highlights the convergent evolution of lighter skin pigmentation in Eurasia.	Eye color (saturation)	6,236 Latin American individuals		22q12.3	MPST	MPST			ENSG00000128309			rs5756492-?	rs5756492	0	5756492	non_coding_transcript_exon_variant	0	NR	5e-08	7.30103				Illumina [8896142] (imputed)	N	Eye/Retinal
43	rs130618	22	37434028	rs25095	2020-09-21	32888493	Chen MH	2020-09-01	Cell	www.ncbi.nlm.nih.gov/pubmed/32888493	Trans-ethnic and Ancestry-Specific Blood-Cell Genetics in 746,667 Individuals from 5 Global Populations.	Red cell distribution width	563,352 African American or Afro-Caribbean, African ancestry, European ancestry, East Asian ancestry, Hispanic or Latin American and South Asian ancestry individuals		22q12.3	NR	MPST - KCTD17	ENSG00000128309	ENSG00000100379		8167	13748	rs25095-G	rs25095	0	25095	regulatory_region_variant	1	0.438229	0	392.155				Affymetrix, Illumina [22063850] (imputed)	N	Iron/Red Blood Cells
43	rs130626	22	37439033	rs130627	2021-06-29	33462484	Sinnott-Armstrong N	2021-01-18	Nat Genet	www.ncbi.nlm.nih.gov/pubmed/33462484	Genetics of 35 blood and urine biomarkers in the UK Biobank.	Glycated hemoglobin levels	327,177 European ancestry individuals, 4,847 African ancestry individuals, 6,895 South Asian ancestry individuals		22q12.3	NR	MPST - KCTD17	ENSG00000128309	ENSG00000100379		13172	8743	rs130627-G	rs130627	0	130627	intergenic_variant	1	NR	2e-12	11.699		0.0258	[0.019-0.033] unit increase	Affymetrix [9000000] (imputed)	N	Iron/Red Blood Cells
43	rs2413450	22	37445668	rs9610638	2017-07-12	28453575	Hodonsky CJ	2017-04-28	PLoS Genet	www.ncbi.nlm.nih.gov/pubmed/28453575	Genome-wide association study of red blood cell traits in Hispanics/Latinos: The Hispanic Community Health Study/Study of Latinos.	Mean corpuscular hemoglobin concentration	12,502 Hispanic/Latino individuals	4,772 Hispanic/Latino individuals	22q12.3	KCTD17	MPST - KCTD17	ENSG00000128309	ENSG00000100379		19807	2108	rs9610638-T	rs9610638	0	9610638	intergenic_variant	1	0.43	7e-17	16.1549		0.14	[0.10-0.18] g/dL decrease	Illumina [27801688] (imputed)	N	Iron/Red Blood Cells
43	rs2235320	22	37453256	rs2235320	2020-09-18	32888494	Vuckovic D	2020-09-01	Cell	www.ncbi.nlm.nih.gov/pubmed/32888494	The Polygenic and Monogenic Basis of Blood Traits and Diseases.	Mean corpuscular volume	408,112 British individuals		22q12.3	KCTD17	KCTD17			ENSG00000100379			rs2235320-T	rs2235320	0	2235320	intron_variant	0	0.135304	3e-43	42.5229		0.112618	[0.11-0.12] unit decrease	Affymetrix [93095623] (imputed)	N	Iron/Red Blood Cells
43	rs2235320	22	37453256	rs2235320	2021-07-28	33491795	Timmer T	2021-01-25	Vox Sang	www.ncbi.nlm.nih.gov/pubmed/33491795	Genetic determinants of ferritin, haemoglobin levels and haemoglobin trajectories: results from Donor InSight.	Hemoglobin levels	2,649 European ancestry individuals		22q12.3	KCTD17	KCTD17			ENSG00000100379			rs2235320-T	rs2235320	0	2235320	intron_variant	0	0.123	4e-06	5.39794		0.11	[0.07-0.16] unit decrease	Affymetrix [7435577] (imputed)	N	Iron/Red Blood Cells
43	rs2235320	22	37453256	rs2235320	2020-09-18	32888494	Vuckovic D	2020-09-01	Cell	www.ncbi.nlm.nih.gov/pubmed/32888494	The Polygenic and Monogenic Basis of Blood Traits and Diseases.	Mean spheric corpuscular volume	408,112 British individuals		22q12.3	KCTD17	KCTD17			ENSG00000100379			rs2235320-T	rs2235320	0	2235320	intron_variant	0	0.13532	1e-14	14		0.0266162	[0.02-0.033] unit decrease	Affymetrix [93095623] (imputed)	N	Iron/Red Blood Cells
43	rs2413450	22	37460449	rs760719	2017-08-21	28334935	Raffield LM	2017-05-15	Hum Mol Genet	www.ncbi.nlm.nih.gov/pubmed/28334935	Genome-wide association study of iron traits and relation to diabetes in the Hispanic Community Health Study/Study of Latinos (HCHS/SOL): potential genomic intersection of iron and glucose regulation?	Iron status biomarkers (ferritin levels)	12,375 Hispanic/Latino individuals		22q12.3	KCTD17, TMPRSS6	KCTD17 - TMPRSS6	ENSG00000100379	ENSG00000187045		1019	1027	rs760719-C	rs760719	0	760719	intergenic_variant	1	NR	2e-08	7.69897		0.026	[0.016-0.036] unit increase	Illumina [27700000] (imputed)	N	Iron/Red Blood Cells
43	rs2413450	22	37460449	rs760719	2017-04-24	27846281	Galesloot TE	2016-11-15	PLoS One	www.ncbi.nlm.nih.gov/pubmed/27846281	Meta-GWAS and Meta-Analysis of Exome Array Studies Do Not Reveal Genetic Determinants of Serum Hepcidin.	Hepcidin/transferrin saturation ratio	1495 European ancestry individuals without iron deficiency or clinical inflammation, 324 European ancestry individuals, 1206 Val Borbera (founder/genetic isolated) individuals without iron deficiency or clinical inflammation, 274 Val Borbera (founder/genetic isolated) individuals, 2,695 European ancestry individuals without iron deficiency or clinical inflammation, 207 individuals		22q12.3	TMPRSS6	KCTD17 - TMPRSS6	ENSG00000100379	ENSG00000187045		1019	1027	rs760719-T	rs760719	0	760719	intergenic_variant	1	0.443	5e-06	5.30103		0.09	[0.051-0.129] unit increase	Illumina [up to 38043574] (imputed)	N	Iron/Red Blood Cells
43	rs2413450	22	37460449	rs760719	2020-09-18	32888494	Vuckovic D	2020-09-01	Cell	www.ncbi.nlm.nih.gov/pubmed/32888494	The Polygenic and Monogenic Basis of Blood Traits and Diseases.	Platelet distribution width	408,112 British individuals		22q12.3	KCTD17, TMPRSS6	KCTD17 - TMPRSS6	ENSG00000100379	ENSG00000187045		1019	1027	rs760719-T	rs760719	0	760719	intergenic_variant	1	0.433784	1e-22	22		0.0222688	[0.018-0.027] unit decrease	Affymetrix [93095623] (imputed)	N	Blood Markers (non-Iron)
43	rs130618	22	37462926	rs2235321	2021-06-29	33462484	Sinnott-Armstrong N	2021-01-18	Nat Genet	www.ncbi.nlm.nih.gov/pubmed/33462484	Genetics of 35 blood and urine biomarkers in the UK Biobank.	Glycated hemoglobin levels	327,177 European ancestry individuals, 4,847 African ancestry individuals, 6,895 South Asian ancestry individuals		22q12.3	NR	TMPRSS6			ENSG00000187045			rs2235321-A	rs2235321	0	2235321	synonymous_variant	0	NR	1e-66	66		0.0431	[0.038-0.048] unit decrease	Affymetrix [9000000] (imputed)	N	Iron/Red Blood Cells
43	rs130618	22	37462926	rs2235321	2021-06-29	33462484	Sinnott-Armstrong N	2021-01-18	Nat Genet	www.ncbi.nlm.nih.gov/pubmed/33462484	Genetics of 35 blood and urine biomarkers in the UK Biobank.	Total bilirubin levels	341,077 European ancestry individuals, 5,978 African ancestry individuals, 7,313 South Asian ancestry individuals		22q12.3	NR	TMPRSS6			ENSG00000187045			rs2235321-A	rs2235321	0	2235321	synonymous_variant	0	NR	5e-20	19.301		0.0224	[0.018-0.027] unit increase	Affymetrix [9000000] (imputed)	N	Iron/Red Blood Cells
43	rs2413450	22	37462936	rs855791	2010-10-07	20858683	Soranzo N	2010-09-21	Diabetes	www.ncbi.nlm.nih.gov/pubmed/20858683	Common variants at 10 genomic loci influence hemoglobin A₁(C) levels via glycemic and nonglycemic pathways.	Glycated hemoglobin levels	up to 46,368 European ancestry individuals		22q12.3	TMPRSS6	TMPRSS6			ENSG00000187045			rs855791-A	rs855791	0	855791	missense_variant	0	0.42	3e-14	13.5229		0.03	[0.02-0.04] % increase	Affymetrix, Illumina [~ 2500000] (imputed)	N	Iron/Red Blood Cells
43	rs2413450	22	37462936	rs855791	2010-10-15	20927387	Kullo IJ	2010-09-28	PLoS One	www.ncbi.nlm.nih.gov/pubmed/20927387	A genome-wide association study of red blood cell traits using the electronic medical record.	Red blood cell traits	3,012 European ancestry individuals		22q12.3	TMPRSS6	TMPRSS6			ENSG00000187045			rs855791-A	rs855791	0	855791	missense_variant	0	0.44	1e-12	12	(MCH)	0.29	[0.21-0.37] unit decrease	Illumina [489421]	N	Iron/Red Blood Cells
43	rs2413450	22	37462936	rs855791	2010-10-15	20927387	Kullo IJ	2010-09-28	PLoS One	www.ncbi.nlm.nih.gov/pubmed/20927387	A genome-wide association study of red blood cell traits using the electronic medical record.	Red blood cell traits	3,012 European ancestry individuals		22q12.3	TMPRSS6	TMPRSS6			ENSG00000187045			rs855791-A	rs855791	0	855791	missense_variant	0	0.44	5e-09	8.30103	(MCV)	0.62	[0.41-0.83] unit decrease	Illumina [489421]	N	Iron/Red Blood Cells
43	rs2413450	22	37462936	rs855791	2011-01-15	21149283	Oexle K	2010-12-10	Hum Mol Genet	www.ncbi.nlm.nih.gov/pubmed/21149283	Novel association to the proprotein convertase PCSK7 gene locus revealed by analysing soluble transferrin receptor (sTfR) levels.	Iron status biomarkers	Up to 6,616 individuals		22q12.3	TMPRSS6	TMPRSS6			ENSG00000187045			rs855791-A	rs855791	0	855791	missense_variant	0	NR	2e-15	14.699	(sTfR)	0.019	[0.015-0.023] unit increase	Affymetrix, Illumina [~ 2500000] (imputed)	N	Iron/Red Blood Cells
43	rs2413450	22	37462936	rs855791	2013-09-04	20139978	Kamatani Y	2010-02-07	Nat Genet	www.ncbi.nlm.nih.gov/pubmed/20139978	Genome-wide association study of hematological and biochemical traits in a Japanese population.	Mean corpuscular hemoglobin concentration	14,377 Japanese ancestry individuals		22q12.3	TMPRSS6	TMPRSS6			ENSG00000187045			rs855791-G	rs855791	0	855791	missense_variant	0	0.44	8e-14	13.0969		0.089	[0.065-0.113] unit increase	Illumina [561583]	N	Iron/Red Blood Cells
43	rs2413450	22	37462936	rs855791	2013-09-04	20139978	Kamatani Y	2010-02-07	Nat Genet	www.ncbi.nlm.nih.gov/pubmed/20139978	Genome-wide association study of hematological and biochemical traits in a Japanese population.	Mean corpuscular hemoglobin	Up to 14,362 Japanese ancestry individuals		22q12.3	TMPRSS6	TMPRSS6			ENSG00000187045			rs855791-G	rs855791	0	855791	missense_variant	0	0.44	5e-25	24.301		0.122	[0.098-0.146] unit increase	Illumina [561583]	N	Iron/Red Blood Cells
43	rs2413450	22	37462936	rs855791	2013-09-04	20139978	Kamatani Y	2010-02-07	Nat Genet	www.ncbi.nlm.nih.gov/pubmed/20139978	Genome-wide association study of hematological and biochemical traits in a Japanese population.	Mean corpuscular volume	14,364 Japanese ancestry individuals		22q12.3	TMPRSS6	TMPRSS6			ENSG00000187045			rs855791-G	rs855791	0	855791	missense_variant	0	0.44	1e-15	15		0.095	[0.071-0.119] unit increase	Illumina [561583]	N	Iron/Red Blood Cells
43	rs2413450	22	37462936	rs855791	2013-03-20	23263863	Li J	2012-12-20	Hum Mol Genet	www.ncbi.nlm.nih.gov/pubmed/23263863	GWAS of blood cell traits identifies novel associated loci and epistatic interactions in Caucasian and African-American children.	Mean corpuscular hemoglobin	7,943 African American children, 6,234 European ancestry children		22q12.3	TMPRSS6	TMPRSS6			ENSG00000187045			rs855791-T	rs855791	0	855791	missense_variant	0	NR	2e-06	5.69897	(AA)			Illumina [544917]	N	Iron/Red Blood Cells
43	rs2413450	22	37462936	rs855791	2013-03-20	23263863	Li J	2012-12-20	Hum Mol Genet	www.ncbi.nlm.nih.gov/pubmed/23263863	GWAS of blood cell traits identifies novel associated loci and epistatic interactions in Caucasian and African-American children.	Mean corpuscular hemoglobin	7,943 African American children, 6,234 European ancestry children		22q12.3	TMPRSS6	TMPRSS6			ENSG00000187045			rs855791-T	rs855791	0	855791	missense_variant	0	0.4408	5e-14	13.301	(EA)	0.2343	[0.17-0.3] unit decrease	Illumina [544917]	N	Iron/Red Blood Cells
43	rs2413450	22	37462936	rs855791	2013-03-20	23263863	Li J	2012-12-20	Hum Mol Genet	www.ncbi.nlm.nih.gov/pubmed/23263863	GWAS of blood cell traits identifies novel associated loci and epistatic interactions in Caucasian and African-American children.	Mean corpuscular hemoglobin	7,943 African American children, 6,234 European ancestry children		22q12.3	TMPRSS6	TMPRSS6			ENSG00000187045			rs855791-T	rs855791	0	855791	missense_variant	0	0.4408	7e-19	18.1549		0.2326	[0.18-0.28] unit decrease	Illumina [544917]	N	Iron/Red Blood Cells
43	rs2413450	22	37462936	rs855791	2013-03-15	23263863	Li J	2012-12-20	Hum Mol Genet	www.ncbi.nlm.nih.gov/pubmed/23263863	GWAS of blood cell traits identifies novel associated loci and epistatic interactions in Caucasian and African-American children.	Hematology traits	7,943 African American children, 6,234 European ancestry children		22q12.3	TMPRSS6	TMPRSS6			ENSG00000187045			rs855791-T	rs855791	0	855791	missense_variant	0	0.4408	3e-08	7.52288	(HGB)	0.0896	[0.058-0.121] unit decrease	Illumina [544917]	N	Other
43	rs2413450	22	37462936	rs855791	2013-03-15	23263863	Li J	2012-12-20	Hum Mol Genet	www.ncbi.nlm.nih.gov/pubmed/23263863	GWAS of blood cell traits identifies novel associated loci and epistatic interactions in Caucasian and African-American children.	Mean corpuscular hemoglobin concentration	7,943 African American children, 6,234 European ancestry children		22q12.3	TMPRSS6	TMPRSS6			ENSG00000187045			rs855791-T	rs855791	0	855791	missense_variant	0	0.4408	4e-07	6.39794		0.0875	[0.054-0.121] unit decrease	Illumina [544917]	N	Iron/Red Blood Cells
43	rs2413450	22	37462936	rs855791	2013-03-15	23263863	Li J	2012-12-20	Hum Mol Genet	www.ncbi.nlm.nih.gov/pubmed/23263863	GWAS of blood cell traits identifies novel associated loci and epistatic interactions in Caucasian and African-American children.	Mean corpuscular volume	7,943 African American children, 6,234 European ancestry children		22q12.3	TMPRSS6	TMPRSS6			ENSG00000187045			rs855791-T	rs855791	0	855791	missense_variant	0	0.4408	2e-09	8.69897	(EA)	0.479	[0.32-0.64] unit decrease	Illumina [544917]	N	Iron/Red Blood Cells
43	rs2413450	22	37462936	rs855791	2013-03-15	23263863	Li J	2012-12-20	Hum Mol Genet	www.ncbi.nlm.nih.gov/pubmed/23263863	GWAS of blood cell traits identifies novel associated loci and epistatic interactions in Caucasian and African-American children.	Mean corpuscular volume	7,943 African American children, 6,234 European ancestry children		22q12.3	TMPRSS6	TMPRSS6			ENSG00000187045			rs855791-T	rs855791	0	855791	missense_variant	0	0.4408	7e-12	11.1549		0.4566	[0.33-0.59] unit decrease	Illumina [544917]	N	Iron/Red Blood Cells
43	rs2413450	22	37462936	rs855791	2009-11-03	19862010	Ganesh SK	2009-10-11	Nat Genet	www.ncbi.nlm.nih.gov/pubmed/19862010	Multiple loci influence erythrocyte phenotypes in the CHARGE Consortium.	Hemoglobin	24,167 European ancestry individuals	9,456 European ancestry individuals	22q12.3	TMPRSS6	TMPRSS6			ENSG00000187045			rs855791-A	rs855791	0	855791	missense_variant	0	NR	3e-25	24.5229		0.09	[0.07-0.11] g/dl decrease	Affymetrix, Illumina [~ 2500000] (imputed)	N	Iron/Red Blood Cells
43	rs2413450	22	37462936	rs855791	2009-11-05	19820699	Benyamin B	2009-10-11	Nat Genet	www.ncbi.nlm.nih.gov/pubmed/19820699	Common variants in TMPRSS6 are associated with iron status and erythrocyte volume.	Iron status biomarkers	4,818 European ancestry individuals	3,470 European ancestry individuals	22q12.3	TMPRSS6	TMPRSS6			ENSG00000187045			rs855791-T	rs855791	0	855791	missense_variant	0	0.42	5e-07	6.30103	(Hgb)	0.1	[0.06-0.14] s.d. decrease	Illumina, Perlegen [427037]	N	Iron/Red Blood Cells
43	rs2413450	22	37462936	rs855791	2009-11-05	19820699	Benyamin B	2009-10-11	Nat Genet	www.ncbi.nlm.nih.gov/pubmed/19820699	Common variants in TMPRSS6 are associated with iron status and erythrocyte volume.	Iron status biomarkers	4,818 European ancestry individuals	3,470 European ancestry individuals	22q12.3	TMPRSS6	TMPRSS6			ENSG00000187045			rs855791-T	rs855791	0	855791	missense_variant	0	0.42	1e-10	10	(MCV)	0.13	[0.09-0.17] s.d. decrease	Illumina, Perlegen [427037]	N	Iron/Red Blood Cells
43	rs2413450	22	37462936	rs855791	2009-11-05	19820698	Chambers JC	2009-10-11	Nat Genet	www.ncbi.nlm.nih.gov/pubmed/19820698	Genome-wide association study identifies variants in TMPRSS6 associated with hemoglobin levels.	Hemoglobin	6,316 European ancestry individuals, 9,685 Indian Asian ancestry individuals	5,187 European ancestry individuals, 6,721 Indian Asian ancestry individuals	22q12.3	TMPRSS6	TMPRSS6			ENSG00000187045			rs855791-A	rs855791	0	855791	missense_variant	0	0.53	2e-13	12.699		0.13	[0.09-0.17] g/dl decrease	Affymetrix, Illumina, Perlegen [NR]	N	Iron/Red Blood Cells
43	rs2413450	22	37462936	rs855791	2018-07-28	29403010	Kanai M	2018-02-05	Nat Genet	www.ncbi.nlm.nih.gov/pubmed/29403010	Genetic analysis of quantitative traits in the Japanese population links cell types to complex human diseases.	Total bilirubin levels	110,207 Japanese ancestry individuals		22q12.3	TMPRSS6	TMPRSS6			ENSG00000187045			rs855791-?	rs855791	0	855791	missense_variant	0	NR	5e-08	7.30103		0.02357	[0.015-0.032] unit increase novel	Illumina [6108953] (imputed)	N	Iron/Red Blood Cells
43	rs2413450	22	37462936	rs855791	2018-07-28	29403010	Kanai M	2018-02-05	Nat Genet	www.ncbi.nlm.nih.gov/pubmed/29403010	Genetic analysis of quantitative traits in the Japanese population links cell types to complex human diseases.	Hemoglobin	108,769 Japanese ancestry individuals		22q12.3	TMPRSS6	TMPRSS6			ENSG00000187045			rs855791-?	rs855791	0	855791	missense_variant	0	NR	1e-34	34		0.05255	[0.044-0.061] unit increase novel	Illumina [6108953] (imputed)	N	Iron/Red Blood Cells
43	rs2413450	22	37462936	rs855791	2018-07-28	29403010	Kanai M	2018-02-05	Nat Genet	www.ncbi.nlm.nih.gov/pubmed/29403010	Genetic analysis of quantitative traits in the Japanese population links cell types to complex human diseases.	Hematocrit	108,757 Japanese ancestry individuals		22q12.3	TMPRSS6	TMPRSS6			ENSG00000187045			rs855791-?	rs855791	0	855791	missense_variant	0	NR	1e-14	14		0.03306	[0.025-0.041] unit increase novel	Illumina [6108953] (imputed)	N	Iron/Red Blood Cells
43	rs2413450	22	37462936	rs855791	2018-07-28	29403010	Kanai M	2018-02-05	Nat Genet	www.ncbi.nlm.nih.gov/pubmed/29403010	Genetic analysis of quantitative traits in the Japanese population links cell types to complex human diseases.	Mean corpuscular volume	108,256 Japanese ancestry individuals		22q12.3	TMPRSS6	TMPRSS6			ENSG00000187045			rs855791-?	rs855791	0	855791	missense_variant	0	NR	2e-95	94.699		0.08912	[0.081-0.098] unit increase novel	Illumina [6108953] (imputed)	N	Iron/Red Blood Cells
43	rs2413450	22	37462936	rs855791	2018-07-28	29403010	Kanai M	2018-02-05	Nat Genet	www.ncbi.nlm.nih.gov/pubmed/29403010	Genetic analysis of quantitative traits in the Japanese population links cell types to complex human diseases.	Mean corpuscular hemoglobin concentration	108,728 Japanese ancestry individuals		22q12.3	TMPRSS6	TMPRSS6			ENSG00000187045			rs855791-?	rs855791	0	855791	missense_variant	0	NR	5e-77	76.301		0.08004	[0.072-0.088] unit increase novel	Illumina [6108953] (imputed)	N	Iron/Red Blood Cells
43	rs2413450	22	37462936	rs855791	2018-12-17	28957414	Pilling LC	2017-09-28	PLoS One	www.ncbi.nlm.nih.gov/pubmed/28957414	Red blood cell distribution width: Genetic evidence for aging pathways in 116,666 volunteers.	Red cell distribution width	116,666 British ancestry individuals		22q12.3	TMPRSS6	TMPRSS6			ENSG00000187045			rs855791-T	rs855791	0	855791	missense_variant	0	0.439	1e-204	204		0.118806	[0.11-0.13] unit increase	Affymetrix [16832071] (imputed)	N	Iron/Red Blood Cells
43	rs2413450	22	37462936	rs855791	2020-02-21	31869403	Kowalski MH	2019-12-23	PLoS Genet	www.ncbi.nlm.nih.gov/pubmed/31869403	Use of >100,000 NHLBI Trans-Omics for Precision Medicine (TOPMed) Consortium whole genome sequences improves imputation quality and detection of rare variant associations in admixed African and Hispanic/Latino populations.	Hematocrit	14,735 African American individuals, 6,762 African ancestry individuals, 21,684 Hispanic/Latino individuals	7,050 African American individuals	22q12.3	NR	TMPRSS6			ENSG00000187045			rs855791-G	rs855791	0	855791	missense_variant	0	NR	2e-10	9.69897	(Hispanic/Latino)	0.064	NR unit increase	Affymetrix, Illumina [up to 35800000] (imputed)	N	Iron/Red Blood Cells
43	rs2413450	22	37462936	rs855791	2020-02-21	31869403	Kowalski MH	2019-12-23	PLoS Genet	www.ncbi.nlm.nih.gov/pubmed/31869403	Use of >100,000 NHLBI Trans-Omics for Precision Medicine (TOPMed) Consortium whole genome sequences improves imputation quality and detection of rare variant associations in admixed African and Hispanic/Latino populations.	Hemoglobin levels	14,739 African American individuals, 6,762 African ancestry individuals, 21,686 Hispanic/Latino individuals	7,037 African American individuals	22q12.3	NR	TMPRSS6			ENSG00000187045			rs855791-G	rs855791	0	855791	missense_variant	0	NR	3e-28	27.5229	(Hispanic/Latino)	0.109	NR unit increase	Affymetrix, Illumina [up to 35800000] (imputed)	N	Iron/Red Blood Cells
43	rs2413450	22	37462936	rs855791	2018-07-05	29875488	Sun BB	2018-06-06	Nature	www.ncbi.nlm.nih.gov/pubmed/29875488	Genomic atlas of the human plasma proteome.	Blood protein levels	3,301 European ancestry individuals		22q12.3	TMPRSS6	TMPRSS6			ENSG00000187045			rs855791-G	rs855791	0	855791	missense_variant	0	0.555	2e-16	15.699	(Transferrin receptor protein 1, TFRC.8795.48.3)	0.2	[0.16-0.24] unit decrease	Affymetrix [10572788] (imputed)	N	Blood Markers (non-Iron)
43	rs2413450	22	37462936	rs855791	2011-08-18	21785125	Traglia M	2011-07-25	J Med Genet	www.ncbi.nlm.nih.gov/pubmed/21785125	Association of HFE and TMPRSS6 genetic variants with iron and erythrocyte parameters is only in part dependent on serum hepcidin concentrations.	Hepcidin levels	1,657 Val Borbera (founder/genetic isolate) individuals		22q12.3	TMPRSS6	TMPRSS6			ENSG00000187045			rs855791-?	rs855791	0	855791	missense_variant	0	NR	5e-07	6.30103	(MCH)	0.187	[0.12-0.26] ng/ml decrease	Illumina [343866]	N	Iron/Red Blood Cells
43	rs2413450	22	37462936	rs855791	2011-08-18	21785125	Traglia M	2011-07-25	J Med Genet	www.ncbi.nlm.nih.gov/pubmed/21785125	Association of HFE and TMPRSS6 genetic variants with iron and erythrocyte parameters is only in part dependent on serum hepcidin concentrations.	Hepcidin levels	1,657 Val Borbera (founder/genetic isolate) individuals		22q12.3	TMPRSS6	TMPRSS6			ENSG00000187045			rs855791-?	rs855791	0	855791	missense_variant	0	NR	9e-11	10.0458	(Iron)	0.236	[0.17-0.31] ng/ml decrease	Illumina [343866]	N	Iron/Red Blood Cells
43	rs2413450	22	37462936	rs855791	2011-08-18	21785125	Traglia M	2011-07-25	J Med Genet	www.ncbi.nlm.nih.gov/pubmed/21785125	Association of HFE and TMPRSS6 genetic variants with iron and erythrocyte parameters is only in part dependent on serum hepcidin concentrations.	Hepcidin levels	1,657 Val Borbera (founder/genetic isolate) individuals		22q12.3	TMPRSS6	TMPRSS6			ENSG00000187045			rs855791-?	rs855791	0	855791	missense_variant	0	NR	4e-09	8.39794	(Tf Sat)	0.215	[0.15-0.29] ng/ml decrease	Illumina [343866]	N	Iron/Red Blood Cells
43	rs2413450	22	37462936	rs855791	2013-03-19	23222517	van der Harst P	2012-12-05	Nature	www.ncbi.nlm.nih.gov/pubmed/23222517	Seventy-five genetic loci influencing the human red blood cell.	Red blood cell traits	62,553 European ancestry individuals, 9,308 South Asian ancestry individuals	63,506 European ancestry individuals	22q12.3	KCTD17, TMPRSS6	TMPRSS6			ENSG00000187045			rs855791-G	rs855791	0	855791	missense_variant	0	0.57	1e-69	69	(EA, MCH)	0.012	[0.0042-0.0198] unit increase	Affymetrix, Illumina, Perlegen [2711806] (imputed)	N	Iron/Red Blood Cells
43	rs2413450	22	37462936	rs855791	2015-06-14	25352340	Benyamin B	2014-10-29	Nat Commun	www.ncbi.nlm.nih.gov/pubmed/25352340	Novel loci affecting iron homeostasis and their effects in individuals at risk for hemochromatosis.	Iron status biomarkers (ferritin levels)	23,986 European ancestry individuals	Up to 24,986 European ancestry individuals	22q12.3	TMPRSS6	TMPRSS6			ENSG00000187045			rs855791-A	rs855791	0	855791	missense_variant	0	0.446	1e-14	14		0.055	[0.041-0.069] unit decrease	Affymetrix, Illumina [~ 2100000] (imputed)	N	Iron/Red Blood Cells
43	rs2413450	22	37462936	rs855791	2015-06-14	25352340	Benyamin B	2014-10-29	Nat Commun	www.ncbi.nlm.nih.gov/pubmed/25352340	Novel loci affecting iron homeostasis and their effects in individuals at risk for hemochromatosis.	Iron status biomarkers (transferrin saturation)	23,986 European ancestry individuals	Up to 24,986 European ancestry individuals	22q12.3	TMPRSS6	TMPRSS6			ENSG00000187045			rs855791-A	rs855791	0	855791	missense_variant	0	0.446	6e-137	136.222		0.19	[0.17-0.21] unit decrease	Affymetrix, Illumina [~ 2100000] (imputed)	N	Iron/Red Blood Cells
43	rs2413450	22	37462936	rs855791	2015-06-14	25352340	Benyamin B	2014-10-29	Nat Commun	www.ncbi.nlm.nih.gov/pubmed/25352340	Novel loci affecting iron homeostasis and their effects in individuals at risk for hemochromatosis.	Iron status biomarkers (iron levels)	23,986 European ancestry individuals	Up to 24,986 European ancestry individuals	22q12.3	TMPRSS6	TMPRSS6			ENSG00000187045			rs855791-A	rs855791	0	855791	missense_variant	0	0.446	1e-139	139		0.181	[0.17-0.19] unit decrease	Affymetrix, Illumina [~ 2100000] (imputed)	N	Iron/Red Blood Cells
43	rs2413450	22	37462936	rs855791	2015-06-14	25352340	Benyamin B	2014-10-29	Nat Commun	www.ncbi.nlm.nih.gov/pubmed/25352340	Novel loci affecting iron homeostasis and their effects in individuals at risk for hemochromatosis.	Iron status biomarkers (transferrin levels)	23,986 European ancestry individuals	Up to 24,986 European ancestry individuals	22q12.3	TMPRSS6	TMPRSS6			ENSG00000187045			rs855791-A	rs855791	0	855791	missense_variant	0	0.446	2e-09	8.69897		0.044	[0.030-0.058] unit increase	Affymetrix, Illumina [~ 2100000] (imputed)	N	Iron/Red Blood Cells
43	rs2413450	22	37462936	rs855791	2017-07-12	28453575	Hodonsky CJ	2017-04-28	PLoS Genet	www.ncbi.nlm.nih.gov/pubmed/28453575	Genome-wide association study of red blood cell traits in Hispanics/Latinos: The Hispanic Community Health Study/Study of Latinos.	Hematocrit	12,502 Hispanic/Latino individuals	7,106 Hispanic/Latino individuals	22q12.3	TMPRSS6	TMPRSS6			ENSG00000187045			rs855791-A	rs855791	0	855791	missense_variant	0	0.44	1e-10	10		0.38	[0.30-0.46] % decrease	Illumina [27801688] (imputed)	N	Iron/Red Blood Cells
43	rs2413450	22	37462936	rs855791	2017-07-12	28453575	Hodonsky CJ	2017-04-28	PLoS Genet	www.ncbi.nlm.nih.gov/pubmed/28453575	Genome-wide association study of red blood cell traits in Hispanics/Latinos: The Hispanic Community Health Study/Study of Latinos.	Mean corpuscular hemoglobin concentration	12,502 Hispanic/Latino individuals	4,772 Hispanic/Latino individuals	22q12.3	TMPRSS6	TMPRSS6			ENSG00000187045			rs855791-T	rs855791	0	855791	missense_variant	0	0.439	2e-16	15.699		0.142	[0.11-0.18] g/dL decrease	Illumina [27801688] (imputed)	N	Iron/Red Blood Cells
43	rs2413450	22	37462936	rs855791	2017-07-12	28453575	Hodonsky CJ	2017-04-28	PLoS Genet	www.ncbi.nlm.nih.gov/pubmed/28453575	Genome-wide association study of red blood cell traits in Hispanics/Latinos: The Hispanic Community Health Study/Study of Latinos.	Hemoglobin	12,502 Hispanic/Latino individuals	7,106 Hispanic/Latino individuals	22q12.3	TMPRSS6	TMPRSS6			ENSG00000187045			rs855791-A	rs855791	0	855791	missense_variant	0	0.44	6e-23	22.2218		0.15	[0.11-0.19] g/dL decrease	Illumina [27801688] (imputed)	N	Iron/Red Blood Cells
43	rs2413450	22	37462936	rs855791	2017-07-12	28453575	Hodonsky CJ	2017-04-28	PLoS Genet	www.ncbi.nlm.nih.gov/pubmed/28453575	Genome-wide association study of red blood cell traits in Hispanics/Latinos: The Hispanic Community Health Study/Study of Latinos.	Mean corpuscular hemoglobin	12,502 Hispanic/Latino individuals	4,772 Hispanic/Latino individuals	22q12.3	TMPRSS6	TMPRSS6			ENSG00000187045			rs855791-A	rs855791	0	855791	missense_variant	0	0.44	1e-34	34		0.34	[0.28-0.40] pg decrease	Illumina [27801688] (imputed)	N	Iron/Red Blood Cells
43	rs2413450	22	37462936	rs855791	2017-07-12	28453575	Hodonsky CJ	2017-04-28	PLoS Genet	www.ncbi.nlm.nih.gov/pubmed/28453575	Genome-wide association study of red blood cell traits in Hispanics/Latinos: The Hispanic Community Health Study/Study of Latinos.	Mean corpuscular volume	12,502 Hispanic/Latino individuals	4,772 Hispanic/Latino individuals	22q12.3	TMPRSS6	TMPRSS6			ENSG00000187045			rs855791-G	rs855791	0	855791	missense_variant	0	0.44	2e-17	16.699		0.64	[0.50-0.78] fL decrease	Illumina [27801688] (imputed)	N	Iron/Red Blood Cells
43	rs2413450	22	37462936	rs855791	2018-07-28	29403010	Kanai M	2018-02-05	Nat Genet	www.ncbi.nlm.nih.gov/pubmed/29403010	Genetic analysis of quantitative traits in the Japanese population links cell types to complex human diseases.	Mean corpuscular hemoglobin	108,054 Japanese ancestry individuals		22q12.3	TMPRSS6	TMPRSS6			ENSG00000187045			rs855791-?	rs855791	0	855791	missense_variant	0	NR	1e-158	158		0.1153	[0.11-0.12] unit increase novel	Illumina [6108953] (imputed)	N	Iron/Red Blood Cells
43	rs2413450	22	37462936	rs855791	2017-08-21	28334935	Raffield LM	2017-05-15	Hum Mol Genet	www.ncbi.nlm.nih.gov/pubmed/28334935	Genome-wide association study of iron traits and relation to diabetes in the Hispanic Community Health Study/Study of Latinos (HCHS/SOL): potential genomic intersection of iron and glucose regulation?	Iron status biomarkers (ferritin levels)	12,375 Hispanic/Latino individuals		22q12.3	TMPRSS6	TMPRSS6			ENSG00000187045			rs855791-A	rs855791	0	855791	missense_variant	0	NR	6e-07	6.22185		0.023	[0.013-0.033] unit decrease	Illumina [27700000] (imputed)	N	Iron/Red Blood Cells
43	rs2413450	22	37462936	rs855791	2017-08-21	28334935	Raffield LM	2017-05-15	Hum Mol Genet	www.ncbi.nlm.nih.gov/pubmed/28334935	Genome-wide association study of iron traits and relation to diabetes in the Hispanic Community Health Study/Study of Latinos (HCHS/SOL): potential genomic intersection of iron and glucose regulation?	Iron status biomarkers (iron levels)	12,580 Hispanic/Latino individuals		22q12.3	TMPRSS6	TMPRSS6			ENSG00000187045			rs855791-A	rs855791	0	855791	missense_variant	0	NR	5e-46	45.301		0.322	[0.28-0.37] unit decrease	Illumina [27700000] (imputed)	N	Iron/Red Blood Cells
43	rs2413450	22	37462936	rs855791	2017-08-21	28334935	Raffield LM	2017-05-15	Hum Mol Genet	www.ncbi.nlm.nih.gov/pubmed/28334935	Genome-wide association study of iron traits and relation to diabetes in the Hispanic Community Health Study/Study of Latinos (HCHS/SOL): potential genomic intersection of iron and glucose regulation?	Iron status biomarkers (transferrin saturation)	12,589 Hispanic/Latino individuals		22q12.3	TMPRSS6	TMPRSS6			ENSG00000187045			rs855791-A	rs855791	0	855791	missense_variant	0	NR	3e-48	47.5229		0.202	[0.17-0.23] unit decrease	Illumina [27700000] (imputed)	N	Iron/Red Blood Cells
43	rs2413450	22	37462936	rs855791	2017-01-16	27897004	Verma SS	2016-01-01	Pac Symp Biocomput	www.ncbi.nlm.nih.gov/pubmed/27897004	IDENTIFYING GENETIC ASSOCIATIONS WITH VARIABILITY IN METABOLIC HEALTH AND BLOOD COUNT LABORATORY VALUES: DIVING INTO THE QUANTITATIVE TRAITS BY LEVERAGING LONGITUDINAL DATA FROM AN EHR.	Clinical laboratory measurements	17,347 European ancestry individuals	17,348 European ancestry individuals	22q12.3	TMPRSS6	TMPRSS6			ENSG00000187045			rs855791-?	rs855791	0	855791	missense_variant	0		2e-51	50.699	(hemoglobin concentration)	0.25	[NR] unit decrease	Illumina [629274]	N	Other
43	rs2413450	22	37462936	rs855791	2017-04-24	27846281	Galesloot TE	2016-11-15	PLoS One	www.ncbi.nlm.nih.gov/pubmed/27846281	Meta-GWAS and Meta-Analysis of Exome Array Studies Do Not Reveal Genetic Determinants of Serum Hepcidin.	Hepcidin/transferrin saturation ratio	1495 European ancestry individuals without iron deficiency or clinical inflammation, 324 European ancestry individuals, 1206 Val Borbera (founder/genetic isolated) individuals without iron deficiency or clinical inflammation, 274 Val Borbera (founder/genetic isolated) individuals, 2,695 European ancestry individuals without iron deficiency or clinical inflammation, 207 individuals		22q12.3	TMPRSS6	TMPRSS6			ENSG00000187045			rs855791-A	rs855791	0	855791	missense_variant	0	0.4475	1e-09	9	(Subset)	0.1265	[0.086-0.167] unit increase	Illumina [up to 38043574] (imputed)	N	Iron/Red Blood Cells
43	rs2413450	22	37462936	rs855791	2017-04-24	27846281	Galesloot TE	2016-11-15	PLoS One	www.ncbi.nlm.nih.gov/pubmed/27846281	Meta-GWAS and Meta-Analysis of Exome Array Studies Do Not Reveal Genetic Determinants of Serum Hepcidin.	Hepcidin/ferritin ratio	1495 European ancestry individuals without iron deficiency or clinical inflammation, 324 European ancestry individuals, 1206 Val Borbera (founder/genetic isolated) individuals without iron deficiency or clinical inflammation, 274 Val Borbera (founder/genetic isolated) individuals, 2,695 European ancestry individuals without iron deficiency or clinical inflammation, 207 individuals		22q12.3	TMPRSS6	TMPRSS6			ENSG00000187045			rs855791-A	rs855791	0	855791	missense_variant	0	0.4473	4e-15	14.3979		0.1485	[0.11-0.19] unit increase	Illumina [up to 38043574] (imputed)	N	Iron/Red Blood Cells
43	rs2413450	22	37462936	rs855791	2017-04-24	27846281	Galesloot TE	2016-11-15	PLoS One	www.ncbi.nlm.nih.gov/pubmed/27846281	Meta-GWAS and Meta-Analysis of Exome Array Studies Do Not Reveal Genetic Determinants of Serum Hepcidin.	Hepcidin/ferritin ratio	1495 European ancestry individuals without iron deficiency or clinical inflammation, 324 European ancestry individuals, 1206 Val Borbera (founder/genetic isolated) individuals without iron deficiency or clinical inflammation, 274 Val Borbera (founder/genetic isolated) individuals, 2,695 European ancestry individuals without iron deficiency or clinical inflammation, 207 individuals		22q12.3	TMPRSS6	TMPRSS6			ENSG00000187045			rs855791-A	rs855791	0	855791	missense_variant	0	0.4477	9e-15	14.0458	(Subset)	0.1606	[0.11-0.21] unit increase	Illumina [up to 38043574] (imputed)	N	Iron/Red Blood Cells
43	rs2413450	22	37462936	rs855791	2020-09-21	32888493	Chen MH	2020-09-01	Cell	www.ncbi.nlm.nih.gov/pubmed/32888493	Trans-ethnic and Ancestry-Specific Blood-Cell Genetics in 746,667 Individuals from 5 Global Populations.	Mean corpuscular hemoglobin concentration	126,151 East Asian ancestry individuals		22q12.3	NR	TMPRSS6			ENSG00000187045			rs855791-A	rs855791	0	855791	missense_variant	0	0.565725	7e-93	92.1549		0.082062	[0.074-0.09] SD units decrease	Affymetrix, Illumina [16289083] (imputed)	N	Iron/Red Blood Cells
43	rs2413450	22	37462936	rs855791	2020-09-21	32888493	Chen MH	2020-09-01	Cell	www.ncbi.nlm.nih.gov/pubmed/32888493	Trans-ethnic and Ancestry-Specific Blood-Cell Genetics in 746,667 Individuals from 5 Global Populations.	Mean corpuscular hemoglobin	119,629 East Asian ancestry individuals		22q12.3	NR	TMPRSS6			ENSG00000187045			rs855791-A	rs855791	0	855791	missense_variant	0	0.565722	6e-200	199.222		0.124369	[0.12-0.13] SD units decrease	Affymetrix, Illumina [16286228] (imputed)	N	Iron/Red Blood Cells
43	rs2413450	22	37462936	rs855791	2020-09-18	32888494	Vuckovic D	2020-09-01	Cell	www.ncbi.nlm.nih.gov/pubmed/32888494	The Polygenic and Monogenic Basis of Blood Traits and Diseases.	Hemoglobin	408,112 British individuals		22q12.3	TMPRSS6	TMPRSS6			ENSG00000187045			rs855791-G	rs855791	0	855791	missense_variant	0	0.561407	0	326.097		0.0919075	[0.087-0.097] unit increase	Affymetrix [93095623] (imputed)	N	Iron/Red Blood Cells
43	rs2413450	22	37462936	rs855791	2020-09-21	32888493	Chen MH	2020-09-01	Cell	www.ncbi.nlm.nih.gov/pubmed/32888493	Trans-ethnic and Ancestry-Specific Blood-Cell Genetics in 746,667 Individuals from 5 Global Populations.	Mean corpuscular volume	9,298 Hispanic or Latin American individuals		22q12.3	NR	TMPRSS6			ENSG00000187045			rs855791-A	rs855791	0	855791	missense_variant	0	0.426419	2e-17	16.699		0.129742	[0.1-0.16] SD units decrease	Affymetrix, Illumina [26810224] (imputed)	N	Iron/Red Blood Cells
43	rs2413450	22	37462936	rs855791	2020-09-21	32888493	Chen MH	2020-09-01	Cell	www.ncbi.nlm.nih.gov/pubmed/32888493	Trans-ethnic and Ancestry-Specific Blood-Cell Genetics in 746,667 Individuals from 5 Global Populations.	Mean corpuscular volume	121,047 East Asian ancestry individuals		22q12.3	NR	TMPRSS6			ENSG00000187045			rs855791-A	rs855791	0	855791	missense_variant	0	0.565723	2e-115	114.699		0.093585	[0.086-0.102] SD units decrease	Affymetrix, Illumina [16286195] (imputed)	N	Iron/Red Blood Cells
43	rs2413450	22	37462936	rs855791	2020-09-18	32888494	Vuckovic D	2020-09-01	Cell	www.ncbi.nlm.nih.gov/pubmed/32888494	The Polygenic and Monogenic Basis of Blood Traits and Diseases.	Immature fraction of reticulocytes	408,112 British individuals		22q12.3	TMPRSS6	TMPRSS6			ENSG00000187045			rs855791-G	rs855791	0	855791	missense_variant	0	0.561557	5e-13	12.301		0.0164106	[0.012-0.021] unit decrease	Affymetrix [93095623] (imputed)	N	Iron/Red Blood Cells
43	rs2413450	22	37462936	rs855791	2021-03-22	32171239	Hodonsky CJ	2020-03-14	BMC Genomics	www.ncbi.nlm.nih.gov/pubmed/32171239	Ancestry-specific associations identified in genome-wide combined-phenotype study of red blood cell traits emphasize benefits of diversity in genomics.	Mean corpuscular hemoglobin concentration	16,353 African American individuals, 20,877 Hispanic or Latin American individuals, 29,587 European ancestry individuals, 635 Asian ancestry individuals, 20 Native American ancestry individuals, 384 individuals		22q12.3		TMPRSS6			ENSG00000187045			rs855791-?	rs855791	0	855791	missense_variant	0	0.61	5e-30	29.301		0.0688	[0.057-0.081] unit increase	Affymetrix, Illumina [21000000] (imputed)	N	Iron/Red Blood Cells
43	rs2413450	22	37462936	rs855791	2021-03-22	32171239	Hodonsky CJ	2020-03-14	BMC Genomics	www.ncbi.nlm.nih.gov/pubmed/32171239	Ancestry-specific associations identified in genome-wide combined-phenotype study of red blood cell traits emphasize benefits of diversity in genomics.	Mean corpuscular hemoglobin	8,694 African American individuals, 17,400 Hispanic or Latin American individuals, 14,693 European ancestry individuals, 127 Asian ancestry individuals, 20 Native American ancestry individuals, 382 individuals		22q12.3		TMPRSS6			ENSG00000187045			rs855791-?	rs855791	0	855791	missense_variant	0	0.61	8e-81	80.0969		0.2884	[0.26-0.32] unit increase	Affymetrix, Illumina [21000000] (imputed)	N	Iron/Red Blood Cells
43	rs2413450	22	37462936	rs855791	2021-03-22	32171239	Hodonsky CJ	2020-03-14	BMC Genomics	www.ncbi.nlm.nih.gov/pubmed/32171239	Ancestry-specific associations identified in genome-wide combined-phenotype study of red blood cell traits emphasize benefits of diversity in genomics.	Mean corpuscular hemoglobin	14,693 European ancestry individuals		22q12.3		TMPRSS6			ENSG00000187045			rs855791-?	rs855791	0	855791	missense_variant	0	0.5667	2e-40	39.699		0.2731	[0.23-0.31] unit increase	Affymetrix, Illumina [21000000] (imputed)	N	Iron/Red Blood Cells
43	rs2413450	22	37462936	rs855791	2021-03-22	32171239	Hodonsky CJ	2020-03-14	BMC Genomics	www.ncbi.nlm.nih.gov/pubmed/32171239	Ancestry-specific associations identified in genome-wide combined-phenotype study of red blood cell traits emphasize benefits of diversity in genomics.	Mean corpuscular hemoglobin	17,400 Hispanic or Latin American individuals		22q12.3		TMPRSS6			ENSG00000187045			rs855791-?	rs855791	0	855791	missense_variant	0	0.5622	9e-45	44.0458		0.334	[0.29-0.38] unit increase	Affymetrix, Illumina [21000000] (imputed)	N	Iron/Red Blood Cells
43	rs2413450	22	37462936	rs855791	2021-03-22	32171239	Hodonsky CJ	2020-03-14	BMC Genomics	www.ncbi.nlm.nih.gov/pubmed/32171239	Ancestry-specific associations identified in genome-wide combined-phenotype study of red blood cell traits emphasize benefits of diversity in genomics.	Mean corpuscular hemoglobin concentration	29,587 European ancestry individuals		22q12.3		TMPRSS6			ENSG00000187045			rs855791-?	rs855791	0	855791	missense_variant	0	0.5667	2e-13	12.699		0.0578	[0.042-0.073] unit increase	Affymetrix, Illumina [21000000] (imputed)	N	Iron/Red Blood Cells
43	rs2413450	22	37462936	rs855791	2021-03-22	32171239	Hodonsky CJ	2020-03-14	BMC Genomics	www.ncbi.nlm.nih.gov/pubmed/32171239	Ancestry-specific associations identified in genome-wide combined-phenotype study of red blood cell traits emphasize benefits of diversity in genomics.	Mean corpuscular hemoglobin concentration	20,877 Hispanic or Latin American individuals		22q12.3		TMPRSS6			ENSG00000187045			rs855791-?	rs855791	0	855791	missense_variant	0	0.5622	8e-19	18.0969		0.0969	[0.076-0.118] unit increase	Affymetrix, Illumina [21000000] (imputed)	N	Iron/Red Blood Cells
43	rs2413450	22	37462936	rs855791	2021-03-22	32171239	Hodonsky CJ	2020-03-14	BMC Genomics	www.ncbi.nlm.nih.gov/pubmed/32171239	Ancestry-specific associations identified in genome-wide combined-phenotype study of red blood cell traits emphasize benefits of diversity in genomics.	Mean corpuscular volume	8,556 African American individuals, 17,141 Hispanic or Latin American individuals, 14,483 European ancestry individuals, 125 Asian ancestry individuals, 594 Native American ancestry individuals, 377 individuals		22q12.3		TMPRSS6			ENSG00000187045			rs855791-?	rs855791	0	855791	missense_variant	0	0.61	3e-51	50.5229		0.5954	[0.52-0.67] unit increase	Affymetrix, Illumina [21000000] (imputed)	N	Iron/Red Blood Cells
43	rs2413450	22	37462936	rs855791	2021-03-22	32171239	Hodonsky CJ	2020-03-14	BMC Genomics	www.ncbi.nlm.nih.gov/pubmed/32171239	Ancestry-specific associations identified in genome-wide combined-phenotype study of red blood cell traits emphasize benefits of diversity in genomics.	Red cell distribution width	6,141 African American individuals, 17,272 Hispanic or Latin American individuals, 9,611 European ancestry individuals, 123 Asian ancestry individuals, 20 Native American ancestry individuals, 382 individuals		22q12.3		TMPRSS6			ENSG00000187045			rs855791-?	rs855791	0	855791	missense_variant	0	0.61	2e-38	37.699		0.104	[0.088-0.12] unit decrease	Affymetrix, Illumina [21000000] (imputed)	N	Iron/Red Blood Cells
43	rs2413450	22	37462936	rs855791	2021-03-22	32171239	Hodonsky CJ	2020-03-14	BMC Genomics	www.ncbi.nlm.nih.gov/pubmed/32171239	Ancestry-specific associations identified in genome-wide combined-phenotype study of red blood cell traits emphasize benefits of diversity in genomics.	Mean corpuscular volume	14,483 European ancestry individuals		22q12.3		TMPRSS6			ENSG00000187045			rs855791-?	rs855791	0	855791	missense_variant	0	0.5667	3e-28	27.5229		0.5782	[0.48-0.68] unit increase	Affymetrix, Illumina [21000000] (imputed)	N	Iron/Red Blood Cells
43	rs2413450	22	37462936	rs855791	2021-03-22	32171239	Hodonsky CJ	2020-03-14	BMC Genomics	www.ncbi.nlm.nih.gov/pubmed/32171239	Ancestry-specific associations identified in genome-wide combined-phenotype study of red blood cell traits emphasize benefits of diversity in genomics.	Mean corpuscular volume	17,141 Hispanic or Latin American individuals		22q12.3		TMPRSS6			ENSG00000187045			rs855791-?	rs855791	0	855791	missense_variant	0	0.5622	4e-24	23.3979		0.6533	[0.53-0.78] unit increase	Affymetrix, Illumina [21000000] (imputed)	N	Iron/Red Blood Cells
43	rs2413450	22	37462936	rs855791	2021-03-22	32171239	Hodonsky CJ	2020-03-14	BMC Genomics	www.ncbi.nlm.nih.gov/pubmed/32171239	Ancestry-specific associations identified in genome-wide combined-phenotype study of red blood cell traits emphasize benefits of diversity in genomics.	Hematocrit	16,184 African American individuals, 20,704 Hispanic or Latin American individuals, 29,383 European ancestry individuals, 631 Asian ancestry individuals, 601 Native American ancestry individuals, 381 individuals		22q12.3		TMPRSS6			ENSG00000187045			rs855791-?	rs855791	0	855791	missense_variant	0	0.61	4e-34	33.3979		0.2256	[0.19-0.26] unit increase	Affymetrix, Illumina [21000000] (imputed)	N	Iron/Red Blood Cells
43	rs2413450	22	37462936	rs855791	2021-03-22	32171239	Hodonsky CJ	2020-03-14	BMC Genomics	www.ncbi.nlm.nih.gov/pubmed/32171239	Ancestry-specific associations identified in genome-wide combined-phenotype study of red blood cell traits emphasize benefits of diversity in genomics.	Hemoglobin concentration	16,186 African American individuals		22q12.3		TMPRSS6			ENSG00000187045			rs855791-?	rs855791	0	855791	missense_variant	0	0.8309	6e-06	5.22185		0.0755	[0.043-0.108] unit increase	Affymetrix, Illumina [21000000] (imputed)	N	Iron/Red Blood Cells
43	rs2413450	22	37462936	rs855791	2021-03-22	32171239	Hodonsky CJ	2020-03-14	BMC Genomics	www.ncbi.nlm.nih.gov/pubmed/32171239	Ancestry-specific associations identified in genome-wide combined-phenotype study of red blood cell traits emphasize benefits of diversity in genomics.	Hemoglobin concentration	29,379 European ancestry individuals		22q12.3		TMPRSS6			ENSG00000187045			rs855791-?	rs855791	0	855791	missense_variant	0	0.5667	8e-34	33.0969		0.0993	[0.083-0.115] unit increase	Affymetrix, Illumina [21000000] (imputed)	N	Iron/Red Blood Cells
43	rs2413450	22	37462936	rs855791	2021-03-22	32171239	Hodonsky CJ	2020-03-14	BMC Genomics	www.ncbi.nlm.nih.gov/pubmed/32171239	Ancestry-specific associations identified in genome-wide combined-phenotype study of red blood cell traits emphasize benefits of diversity in genomics.	Hemoglobin concentration	20,692 Hispanic or Latin American individuals		22q12.3		TMPRSS6			ENSG00000187045			rs855791-?	rs855791	0	855791	missense_variant	0	0.5622	2e-25	24.699		0.12	[0.097-0.143] unit increase	Affymetrix, Illumina [21000000] (imputed)	N	Iron/Red Blood Cells
43	rs2413450	22	37462936	rs855791	2021-03-22	32171239	Hodonsky CJ	2020-03-14	BMC Genomics	www.ncbi.nlm.nih.gov/pubmed/32171239	Ancestry-specific associations identified in genome-wide combined-phenotype study of red blood cell traits emphasize benefits of diversity in genomics.	Red cell distribution width	17,272 Hispanic or Latin American individuals		22q12.3		TMPRSS6			ENSG00000187045			rs855791-?	rs855791	0	855791	missense_variant	0	0.5622	7e-20	19.1549		0.0981	[0.077-0.119] unit decrease	Affymetrix, Illumina [21000000] (imputed)	N	Iron/Red Blood Cells
43	rs2413450	22	37462936	rs855791	2021-03-22	32171239	Hodonsky CJ	2020-03-14	BMC Genomics	www.ncbi.nlm.nih.gov/pubmed/32171239	Ancestry-specific associations identified in genome-wide combined-phenotype study of red blood cell traits emphasize benefits of diversity in genomics.	Hematocrit	29,383 European ancestry individuals		22q12.3		TMPRSS6			ENSG00000187045			rs855791-?	rs855791	0	855791	missense_variant	0	0.5667	5e-21	20.301		0.2288	[0.18-0.28] unit increase	Affymetrix, Illumina [21000000] (imputed)	N	Iron/Red Blood Cells
43	rs2413450	22	37462936	rs855791	2021-03-22	32171239	Hodonsky CJ	2020-03-14	BMC Genomics	www.ncbi.nlm.nih.gov/pubmed/32171239	Ancestry-specific associations identified in genome-wide combined-phenotype study of red blood cell traits emphasize benefits of diversity in genomics.	Hematocrit	20,704 Hispanic or Latin American individuals		22q12.3		TMPRSS6			ENSG00000187045			rs855791-?	rs855791	0	855791	missense_variant	0	0.5622	4e-13	12.3979		0.2407	[0.18-0.31] unit increase	Affymetrix, Illumina [21000000] (imputed)	N	Iron/Red Blood Cells
43	rs2413450	22	37462936	rs855791	2021-03-22	32171239	Hodonsky CJ	2020-03-14	BMC Genomics	www.ncbi.nlm.nih.gov/pubmed/32171239	Ancestry-specific associations identified in genome-wide combined-phenotype study of red blood cell traits emphasize benefits of diversity in genomics.	Hemoglobin concentration	16,186 African American individuals, 20,692 Hispanic or Latin American individuals, 29,379 European ancestry individuals, 630 Asian ancestry individuals, 601 Native American ancestry individuals, 381 individuals		22q12.3		TMPRSS6			ENSG00000187045			rs855791-?	rs855791	0	855791	missense_variant	0	0.61	2e-58	57.699		0.1019	[0.09-0.114] unit increase	Affymetrix, Illumina [21000000] (imputed)	N	Iron/Red Blood Cells
43	rs2413450	22	37462936	rs855791	2021-03-22	32171239	Hodonsky CJ	2020-03-14	BMC Genomics	www.ncbi.nlm.nih.gov/pubmed/32171239	Ancestry-specific associations identified in genome-wide combined-phenotype study of red blood cell traits emphasize benefits of diversity in genomics.	Red cell distribution width	9,611 European ancestry individuals		22q12.3		TMPRSS6			ENSG00000187045			rs855791-?	rs855791	0	855791	missense_variant	0	0.5667	2e-09	8.69897		0.1285	[0.087-0.17] unit decrease	Affymetrix, Illumina [21000000] (imputed)	N	Iron/Red Blood Cells
43	rs2413450	22	37462936	rs855791	2020-09-21	32888493	Chen MH	2020-09-01	Cell	www.ncbi.nlm.nih.gov/pubmed/32888493	Trans-ethnic and Ancestry-Specific Blood-Cell Genetics in 746,667 Individuals from 5 Global Populations.	Hematocrit	142,940 East Asian ancestry individuals		22q12.3	NR	TMPRSS6			ENSG00000187045			rs855791-A	rs855791	0	855791	missense_variant	0	0.565734	4e-29	28.3979		0.042246	[0.035-0.05] SD units decrease	Affymetrix, Illumina [16289021] (imputed)	N	Iron/Red Blood Cells
43	rs2413450	22	37462936	rs855791	2020-09-21	32888493	Chen MH	2020-09-01	Cell	www.ncbi.nlm.nih.gov/pubmed/32888493	Trans-ethnic and Ancestry-Specific Blood-Cell Genetics in 746,667 Individuals from 5 Global Populations.	Hematocrit	562,259 European ancestry individuals		22q12.3	NR	TMPRSS6			ENSG00000187045			rs855791-G	rs855791	0	855791	missense_variant	0	0.563607	4e-284	283.398		0.06868	[0.065-0.072] SD unit increase	Affymetrix, Illumina [50640577] (imputed)	N	Iron/Red Blood Cells
43	rs2413450	22	37462936	rs855791	2020-09-21	32888493	Chen MH	2020-09-01	Cell	www.ncbi.nlm.nih.gov/pubmed/32888493	Trans-ethnic and Ancestry-Specific Blood-Cell Genetics in 746,667 Individuals from 5 Global Populations.	Hemoglobin concentration	563,946 European ancestry individuals		22q12.3	NR	TMPRSS6			ENSG00000187045			rs855791-G	rs855791	0	855791	missense_variant	0	0.563509	0	605		0.100367	[0.097-0.104] SD unit increase	Affymetrix, Illumina [50638016] (imputed)	N	Iron/Red Blood Cells
43	rs2413450	22	37462936	rs855791	2020-09-21	32888493	Chen MH	2020-09-01	Cell	www.ncbi.nlm.nih.gov/pubmed/32888493	Trans-ethnic and Ancestry-Specific Blood-Cell Genetics in 746,667 Individuals from 5 Global Populations.	Hemoglobin concentration	149,861 East Asian ancestry individuals		22q12.3	NR	TMPRSS6			ENSG00000187045			rs855791-A	rs855791	0	855791	missense_variant	0	0.565362	4e-65	64.3979		0.062835	[0.056-0.07] SD units decrease	Affymetrix, Illumina [16709126] (imputed)	N	Iron/Red Blood Cells
43	rs2413450	22	37462936	rs855791	2020-09-18	32888494	Vuckovic D	2020-09-01	Cell	www.ncbi.nlm.nih.gov/pubmed/32888494	The Polygenic and Monogenic Basis of Blood Traits and Diseases.	Hematocrit	408,112 British individuals		22q12.3	TMPRSS6	TMPRSS6			ENSG00000187045			rs855791-G	rs855791	0	855791	missense_variant	0	0.561418	5e-202	201.301		0.0688859	[0.064-0.073] unit increase	Affymetrix [93095623] (imputed)	N	Iron/Red Blood Cells
43	rs2413450	22	37462936	rs855791	2020-09-21	32888493	Chen MH	2020-09-01	Cell	www.ncbi.nlm.nih.gov/pubmed/32888493	Trans-ethnic and Ancestry-Specific Blood-Cell Genetics in 746,667 Individuals from 5 Global Populations.	Hematocrit	737,823 African American or Afro-Caribbean, African ancestry, European ancestry, East Asian ancestry, Hispanic or Latin American and South Asian ancestry individuals		22q12.3	NR	TMPRSS6			ENSG00000187045			rs855791-G	rs855791	0	855791	missense_variant	0	0.542333	1e-311	311				Affymetrix, Illumina [24558453] (imputed)	N	Iron/Red Blood Cells
43	rs2413450	22	37462936	rs855791	2021-03-22	33536631	Bell S	2021-02-03	Commun Biol	www.ncbi.nlm.nih.gov/pubmed/33536631	A genome-wide meta-analysis yields 46 new loci associating with biomarkers of iron homeostasis.	Iron status biomarkers (ferritin levels)	246,139 European ancestry individuals		22q12.3	TMPRSS6	TMPRSS6			ENSG00000187045			rs855791-A	rs855791	0	855791	missense_variant	0	0.431	6e-37	36.2218		0.044	[0.051-0.038] SD decrease	Affymetrix, Illumina [40000000] (imputed)	N	Iron/Red Blood Cells
43	rs2413450	22	37462936	rs855791	2021-03-22	33536631	Bell S	2021-02-03	Commun Biol	www.ncbi.nlm.nih.gov/pubmed/33536631	A genome-wide meta-analysis yields 46 new loci associating with biomarkers of iron homeostasis.	Iron status biomarkers (total iron binding capacity)	135,430 European ancestry individuals		22q12.3	TMPRSS6	TMPRSS6			ENSG00000187045			rs855791-A	rs855791	0	855791	missense_variant	0	0.431	3e-08	7.52288		0.026	[0.017-0.035] SD increase	Affymetrix, Illumina [40000000] (imputed)	N	Iron/Red Blood Cells
43	rs2413450	22	37462936	rs855791	2020-09-21	32888493	Chen MH	2020-09-01	Cell	www.ncbi.nlm.nih.gov/pubmed/32888493	Trans-ethnic and Ancestry-Specific Blood-Cell Genetics in 746,667 Individuals from 5 Global Populations.	Platelet count	721,201 African American or Afro-Caribbean, African ancestry, European ancestry, East Asian ancestry, Hispanic or Latin American and South Asian ancestry individuals		22q12.3	NR	TMPRSS6			ENSG00000187045			rs855791-G	rs855791	0	855791	missense_variant	0	0.541469	6e-53	52.2218				Affymetrix, Illumina [24588908] (imputed)	N	Blood Markers (non-Iron)
43	rs2413450	22	37462936	rs855791	2020-09-18	32888494	Vuckovic D	2020-09-01	Cell	www.ncbi.nlm.nih.gov/pubmed/32888494	The Polygenic and Monogenic Basis of Blood Traits and Diseases.	Mean corpuscular hemoglobin	408,112 British individuals		22q12.3	TMPRSS6	TMPRSS6			ENSG00000187045			rs855791-G	rs855791	0	855791	missense_variant	0	0.561432	0	717.097		0.152656	[0.15-0.16] unit increase	Affymetrix [93095623] (imputed)	N	Iron/Red Blood Cells
43	rs2413450	22	37462936	rs855791	2020-09-21	32888493	Chen MH	2020-09-01	Cell	www.ncbi.nlm.nih.gov/pubmed/32888493	Trans-ethnic and Ancestry-Specific Blood-Cell Genetics in 746,667 Individuals from 5 Global Populations.	Platelet count	542,827 European ancestry individuals		22q12.3	NR	TMPRSS6			ENSG00000187045			rs855791-G	rs855791	0	855791	missense_variant	0	0.563602	5e-49	48.301		0.027969	[0.024-0.032] SD unit decrease	Affymetrix, Illumina [50241410] (imputed)	N	Blood Markers (non-Iron)
43	rs2413450	22	37462936	rs855791	2019-07-01	31217584	Wojcik GL	2019-06-19	Nature	www.ncbi.nlm.nih.gov/pubmed/31217584	Genetic analyses of diverse populations improves discovery for complex traits.	Hemoglobin A1c levels	559 African American individuals, 10,408 Hispanic/Latino individuals, 92 Asian ancestry individuals, 4 Native American ancestry individuals, 115 individuals		22q12.3	NR	TMPRSS6			ENSG00000187045			rs855791-?	rs855791	0	855791	missense_variant	0	NR	3e-10	9.52288		0.0863467	[0.06-0.113] unit decrease	Illumina [22871999] (imputed)	N	Iron/Red Blood Cells
43	rs2413450	22	37462936	rs855791	2020-09-18	32888494	Vuckovic D	2020-09-01	Cell	www.ncbi.nlm.nih.gov/pubmed/32888494	The Polygenic and Monogenic Basis of Blood Traits and Diseases.	Mean corpuscular hemoglobin concentration	408,112 British individuals		22q12.3	TMPRSS6	TMPRSS6			ENSG00000187045			rs855791-A	rs855791	0	855791	missense_variant	0	0.561408	7e-278	277.155		0.0947693	[0.09-0.099] unit increase	Affymetrix [93095623] (imputed)	N	Iron/Red Blood Cells
43	rs2413450	22	37462936	rs855791	2019-07-01	31217584	Wojcik GL	2019-06-19	Nature	www.ncbi.nlm.nih.gov/pubmed/31217584	Genetic analyses of diverse populations improves discovery for complex traits.	Mean corpuscular hemoglobin concentration	3,750 African American individuals, 15,522 Hispanic/Latino individuals, 128 Asian ancestry individuals, 20 Native American ancestry individuals, 383 individuals		22q12.3	NR	TMPRSS6			ENSG00000187045			rs855791-?	rs855791	0	855791	missense_variant	0	NR	9e-18	17.0458		0.111343	[0.086-0.137] unit increase	Illumina [27815891] (imputed)	N	Iron/Red Blood Cells
43	rs2413450	22	37462936	rs855791	2021-03-22	33536631	Bell S	2021-02-03	Commun Biol	www.ncbi.nlm.nih.gov/pubmed/33536631	A genome-wide meta-analysis yields 46 new loci associating with biomarkers of iron homeostasis.	Iron status biomarkers (iron levels)	163,511 European ancestry individuals		22q12.3	TMPRSS6	TMPRSS6			ENSG00000187045			rs855791-A	rs855791	0	855791	missense_variant	0	0.431	1e-300	300		0.17	[0.18-0.16] SD decrease	Affymetrix, Illumina [40000000] (imputed)	N	Iron/Red Blood Cells
43	rs2413450	22	37462936	rs855791	2021-03-22	33536631	Bell S	2021-02-03	Commun Biol	www.ncbi.nlm.nih.gov/pubmed/33536631	A genome-wide meta-analysis yields 46 new loci associating with biomarkers of iron homeostasis.	Iron status biomarkers (transferrin saturation)	131,471 European ancestry individuals		22q12.3	TMPRSS6	TMPRSS6			ENSG00000187045			rs855791-A	rs855791	0	855791	missense_variant	0	0.431	1e-300	300		0.17	[0.18-0.16] SD decrease	Affymetrix, Illumina [40000000] (imputed)	N	Iron/Red Blood Cells
43	rs2413450	22	37462936	rs855791	2020-09-21	32888493	Chen MH	2020-09-01	Cell	www.ncbi.nlm.nih.gov/pubmed/32888493	Trans-ethnic and Ancestry-Specific Blood-Cell Genetics in 746,667 Individuals from 5 Global Populations.	Red cell distribution width	8,166 South Asian ancestry individuals		22q12.3	NR	TMPRSS6			ENSG00000187045			rs855791-A	rs855791	0	855791	missense_variant	0	0.52335	2e-11	10.699		0.106185	[0.075-0.137] SD units increase	Affymetrix, Illumina [28471494] (imputed)	N	Iron/Red Blood Cells
43	rs2413450	22	37462936	rs855791	2020-09-18	32888494	Vuckovic D	2020-09-01	Cell	www.ncbi.nlm.nih.gov/pubmed/32888494	The Polygenic and Monogenic Basis of Blood Traits and Diseases.	Mean corpuscular volume	408,112 British individuals		22q12.3	TMPRSS6	TMPRSS6			ENSG00000187045			rs855791-G	rs855791	0	855791	missense_variant	0	0.561409	0	407		0.148192	[0.14-0.15] unit increase	Affymetrix [93095623] (imputed)	N	Iron/Red Blood Cells
43	rs2413450	22	37462936	rs855791	2020-09-21	32888493	Chen MH	2020-09-01	Cell	www.ncbi.nlm.nih.gov/pubmed/32888493	Trans-ethnic and Ancestry-Specific Blood-Cell Genetics in 746,667 Individuals from 5 Global Populations.	Red blood cell count	727,624 African American or Afro-Caribbean, African ancestry, European ancestry, East Asian ancestry, Hispanic or Latin American and South Asian ancestry individuals		22q12.3	NR	TMPRSS6			ENSG00000187045			rs855791-G	rs855791	0	855791	missense_variant	0	0.540336	8e-27	26.0969				Affymetrix, Illumina [24332387] (imputed)	N	Iron/Red Blood Cells
43	rs2413450	22	37462936	rs855791	2020-09-18	32888494	Vuckovic D	2020-09-01	Cell	www.ncbi.nlm.nih.gov/pubmed/32888494	The Polygenic and Monogenic Basis of Blood Traits and Diseases.	Platelet count	408,112 British individuals		22q12.3	TMPRSS6	TMPRSS6			ENSG00000187045			rs855791-G	rs855791	0	855791	missense_variant	0	0.561307	4e-33	32.3979		0.027316	[0.023-0.032] unit decrease	Affymetrix [93095623] (imputed)	N	Blood Markers (non-Iron)
43	rs2413450	22	37462936	rs855791	2018-11-26	30275531	Klarin D	2018-10-01	Nat Genet	www.ncbi.nlm.nih.gov/pubmed/30275531	Genetics of blood lipids among ~300,000 multi-ethnic participants of the Million Veteran Program.	LDL cholesterol	215,551 European ancestry individuals, 57,332 African American individuals, 24,743 Hispanic individuals	Up to 319,677 individuals	22q12.3	TMPRSS6	TMPRSS6			ENSG00000187045			rs855791-A	rs855791	0	855791	missense_variant	0	0.4067	1e-10	10		0.0123	[0.0086-0.016] mg dl-1 increase	Affymetrix [up to 31400000] (imputed)	N	Blood Markers (non-Iron)
43	rs2413450	22	37462936	rs855791	2020-09-18	32888494	Vuckovic D	2020-09-01	Cell	www.ncbi.nlm.nih.gov/pubmed/32888494	The Polygenic and Monogenic Basis of Blood Traits and Diseases.	Reticulocyte count	408,112 British individuals		22q12.3	TMPRSS6	TMPRSS6			ENSG00000187045			rs855791-G	rs855791	0	855791	missense_variant	0	0.56151	2e-67	66.699		0.0393272	[0.035-0.044] unit increase	Affymetrix [93095623] (imputed)	N	Iron/Red Blood Cells
43	rs2413450	22	37462936	rs855791	2020-09-18	32888494	Vuckovic D	2020-09-01	Cell	www.ncbi.nlm.nih.gov/pubmed/32888494	The Polygenic and Monogenic Basis of Blood Traits and Diseases.	Reticulocyte fraction of red cells	408,112 British individuals		22q12.3	TMPRSS6	TMPRSS6			ENSG00000187045			rs855791-G	rs855791	0	855791	missense_variant	0	0.561517	2e-83	82.699		0.0438713	[0.039-0.048] unit increase	Affymetrix [93095623] (imputed)	N	Iron/Red Blood Cells
43	rs2413450	22	37462936	rs855791	2020-09-18	32888494	Vuckovic D	2020-09-01	Cell	www.ncbi.nlm.nih.gov/pubmed/32888494	The Polygenic and Monogenic Basis of Blood Traits and Diseases.	Plateletcrit	408,112 British individuals		22q12.3	TMPRSS6	TMPRSS6			ENSG00000187045			rs855791-G	rs855791	0	855791	missense_variant	0	0.561292	6e-33	32.2218		0.0272803	[0.023-0.032] unit decrease	Affymetrix [93095623] (imputed)	N	Blood Markers (non-Iron)
43	rs2413450	22	37462936	rs855791	2020-09-18	32888494	Vuckovic D	2020-09-01	Cell	www.ncbi.nlm.nih.gov/pubmed/32888494	The Polygenic and Monogenic Basis of Blood Traits and Diseases.	Red cell distribution width	408,112 British individuals		22q12.3	TMPRSS6	TMPRSS6			ENSG00000187045			rs855791-G	rs855791	0	855791	missense_variant	0	0.561487	0	419.301		0.114027	[0.11-0.12] unit decrease	Affymetrix [93095623] (imputed)	N	Iron/Red Blood Cells
43	rs2413450	22	37462936	rs855791	2019-07-18	31194788	Read RW	2019-06-13	PLoS One	www.ncbi.nlm.nih.gov/pubmed/31194788	GWAS and PheWAS of red blood cell components in a Northern Nevadan cohort.	Mean corpuscular volume	Up to 53 African American individuals, 100 Asian ancestry individuals, 4,175 European ancestry individuals, 138 Hispanic or Latin American individuals, 30 Native American individuals, 11 Pacific Islander ancestry individuals, 168 unknown ancestry individuals		22q12.3	TMPRSS6	TMPRSS6			ENSG00000187045			rs855791-A	rs855791	0	855791	missense_variant	0	0.442	5e-12	11.301		0.621	[0.44-0.8] fL decrease	Illumina [498916]	N	Iron/Red Blood Cells
43	rs2413450	22	37462936	rs855791	2019-08-12	31213470	Moon JY	2019-06-18	Diabetes Care	www.ncbi.nlm.nih.gov/pubmed/31213470	A Genome-Wide Association Study Identifies Blood Disorder-Related Variants Influencing Hemoglobin A1c With Implications for Glycemic Status in U.S. Hispanics/Latinos.	Glycated hemoglobin levels	9,636 Hispanic/Latino individuals	4,777 Hispanic/Latino individuals	22q12.3	TMPRSS6	TMPRSS6			ENSG00000187045			rs855791-A	rs855791	0	855791	missense_variant	0	0.438	9e-10	9.04576		0.03	[0.01-0.05] % increase	Illumina [11510031] (imputed)	N	Iron/Red Blood Cells
43	rs2413450	22	37462936	rs855791	2020-09-18	32888494	Vuckovic D	2020-09-01	Cell	www.ncbi.nlm.nih.gov/pubmed/32888494	The Polygenic and Monogenic Basis of Blood Traits and Diseases.	Mean spheric corpuscular volume	408,112 British individuals		22q12.3	TMPRSS6	TMPRSS6			ENSG00000187045			rs855791-G	rs855791	0	855791	missense_variant	0	0.561584	2e-149	148.699		0.063112	[0.058-0.068] unit increase	Affymetrix [93095623] (imputed)	N	Iron/Red Blood Cells
43	rs2413450	22	37462936	rs855791	2021-06-10	34059833	Chen J	2021-05-31	Nat Genet	www.ncbi.nlm.nih.gov/pubmed/34059833	The trans-ancestral genomic architecture of glycemic traits.	Glycated hemoglobin levels	33,307 East Asian ancestry individuals		22q12.3	TMPRSS6	TMPRSS6			ENSG00000187045			rs855791-A	rs855791	0	855791	missense_variant	0	0.5388	1e-08	8		0.0163	[0.011-0.022] unit increase	Affymetrix, Illumina [15728197] (imputed)	N	Iron/Red Blood Cells
43	rs2413450	22	37462936	rs855791	2021-06-10	34059833	Chen J	2021-05-31	Nat Genet	www.ncbi.nlm.nih.gov/pubmed/34059833	The trans-ancestral genomic architecture of glycemic traits.	Glycated hemoglobin levels	146,806 European ancestry individuals		22q12.3	TMPRSS6	TMPRSS6			ENSG00000187045			rs855791-A	rs855791	0	855791	missense_variant	0	0.4339	1e-56	56		0.0188	[0.016-0.021] unit increase	Affymetrix, Illumina [33811881] (imputed)	N	Iron/Red Blood Cells
43	rs2413450	22	37462936	rs855791	2021-06-10	34059833	Chen J	2021-05-31	Nat Genet	www.ncbi.nlm.nih.gov/pubmed/34059833	The trans-ancestral genomic architecture of glycemic traits.	Glycated hemoglobin levels	15,248 Hispanic individuals		22q12.3	TMPRSS6	TMPRSS6			ENSG00000187045			rs855791-A	rs855791	0	855791	missense_variant	0	0.4297	5e-10	9.30103		0.0282	[0.02-0.037] unit increase	Affymetrix, Illumina [29199641] (imputed)	N	Iron/Red Blood Cells
43	rs2413450	22	37462936	rs855791	2021-08-13	34128465	Liu Y	2021-06-15	Elife	www.ncbi.nlm.nih.gov/pubmed/34128465	Genetic architecture of 11 organ traits derived from abdominal MRI using deep learning.	Liver iron content	32,858 European ancestry individuals		22q12.3	KCTD17	TMPRSS6			ENSG00000187045			rs855791-?	rs855791	0	855791	missense_variant	0	NR	8e-31	30.0969		0.0901	NR mg/g increase	Affymetrix [9390170] (imputed)	N	Iron/Red Blood Cells
43	rs6000550	22	37463450	rs6000550	2017-08-30	27863252	Astle WJ	2016-11-17	Cell	www.ncbi.nlm.nih.gov/pubmed/27863252	The Allelic Landscape of Human Blood Cell Trait Variation and Links to Common Complex Disease.	Mean corpuscular volume	172,433 European ancestry individuals		22q12.3	TMPRSS6	TMPRSS6			ENSG00000187045			rs6000550-T	rs6000550	0	6000550	intron_variant	0	0.1667	7e-71	70.1549		0.0846935	[0.075-0.094] unit increase	Affymetrix [~ 2500000] (imputed)	N	Iron/Red Blood Cells
43	rs6000550	22	37463450	rs6000550	2017-08-30	27863252	Astle WJ	2016-11-17	Cell	www.ncbi.nlm.nih.gov/pubmed/27863252	The Allelic Landscape of Human Blood Cell Trait Variation and Links to Common Complex Disease.	Red cell distribution width	171,529 European ancestry individuals		22q12.3	TMPRSS6	TMPRSS6			ENSG00000187045			rs6000550-T	rs6000550	0	6000550	intron_variant	0	0.1668	6e-60	59.2218		0.0779681	[0.069-0.087] unit decrease	Affymetrix [~ 2500000] (imputed)	N	Iron/Red Blood Cells
43	rs6000550	22	37463450	rs6000550	2017-08-30	27863252	Astle WJ	2016-11-17	Cell	www.ncbi.nlm.nih.gov/pubmed/27863252	The Allelic Landscape of Human Blood Cell Trait Variation and Links to Common Complex Disease.	Mean corpuscular hemoglobin	172,332 European ancestry individuals		22q12.3	TMPRSS6	TMPRSS6			ENSG00000187045			rs6000550-T	rs6000550	0	6000550	intron_variant	0	0.1667	4e-103	102.398		0.102826	[0.093-0.112] unit increase	Affymetrix [~ 2500000] (imputed)	N	Iron/Red Blood Cells
43	rs6000550	22	37463450	rs6000550	2020-09-18	32888494	Vuckovic D	2020-09-01	Cell	www.ncbi.nlm.nih.gov/pubmed/32888494	The Polygenic and Monogenic Basis of Blood Traits and Diseases.	Mean corpuscular hemoglobin	408,112 British individuals		22q12.3	TMPRSS6	TMPRSS6			ENSG00000187045			rs6000550-T	rs6000550	0	6000550	intron_variant	0	0.168007	9e-16	15.0458		0.0263624	[0.02-0.033] unit increase	Affymetrix [93095623] (imputed)	N	Iron/Red Blood Cells
43	rs6000550	22	37463450	rs6000550	2020-09-18	32888494	Vuckovic D	2020-09-01	Cell	www.ncbi.nlm.nih.gov/pubmed/32888494	The Polygenic and Monogenic Basis of Blood Traits and Diseases.	Mean corpuscular volume	408,112 British individuals		22q12.3	TMPRSS6	TMPRSS6			ENSG00000187045			rs6000550-T	rs6000550	0	6000550	intron_variant	0	0.16801	3e-11	10.5229		0.0861274	[0.081-0.092] unit increase	Affymetrix [93095623] (imputed)	N	Iron/Red Blood Cells
43	rs130618	22	37467270	rs5756504	2013-11-05	20139978	Kamatani Y	2010-02-07	Nat Genet	www.ncbi.nlm.nih.gov/pubmed/20139978	Genome-wide association study of hematological and biochemical traits in a Japanese population.	Hematological and biochemical traits	Up to 14,402 Japanese individuals		22q12.3	TMPRSS6	TMPRSS6			ENSG00000187045			rs5756504-T	rs5756504	0	5756504	intron_variant	0	0.45	2e-10	9.69897	(Hb)	0.076	[0.052-0.1] unit increase	Illumina [561583]	N	Other
43	rs130618	22	37467270	rs5756504	2020-06-17	32327693	Oskarsson GR	2020-04-23	Commun Biol	www.ncbi.nlm.nih.gov/pubmed/32327693	Predicted loss and gain of function mutations in ACO1 are associated with erythropoiesis.	Hemoglobin levels	684,122 European ancestry individuals		22q12.3	TMPRSS6	TMPRSS6			ENSG00000187045			rs5756504-T	rs5756504	0	5756504	intron_variant	0		9e-173	172.046		0.062	[NR] unit increase	Affymetrix, Illumina [43000000] (imputed)	N	Iron/Red Blood Cells
43	rs130618	22	37467354	rs5756505	2020-06-11	31902109	Li D	2020-01-04	Genes Genomics	www.ncbi.nlm.nih.gov/pubmed/31902109	Progressive effects of single-nucleotide polymorphisms on 16 phenotypic traits based on longitudinal data.	Hematological and biochemical traits	up to 6,843 Korean ancestry individuals		22q12.3	TMPRSS6	TMPRSS6			ENSG00000187045			rs5756505-C	rs5756505	0	5756505	intron_variant	0	0.4979	3e-13	12.5229	(Hemoglobin)	0.1125	NR unit increase	Affymetrix [305158]	N	Other
43	rs130618	22	37467392	rs5756506	2009-10-30	19820697	Soranzo N	2009-10-11	Nat Genet	www.ncbi.nlm.nih.gov/pubmed/19820697	A genome-wide meta-analysis identifies 22 loci associated with eight hematological parameters in the HaemGen consortium.	Hematological parameters	4,627 European ancestry individuals	9,316 European ancestry individuals	22q12.3	TMPRSS6	TMPRSS6			ENSG00000187045			rs5756506-C	rs5756506	0	5756506	intron_variant	0	NR	1e-09	9	(MCH)	0.14	[0.10-0.18] pg increase	Affymetrix, Illumina [~ 2110000] (imputed)	N	Other
43	rs130618	22	37467392	rs5756506	2020-09-21	32888493	Chen MH	2020-09-01	Cell	www.ncbi.nlm.nih.gov/pubmed/32888493	Trans-ethnic and Ancestry-Specific Blood-Cell Genetics in 746,667 Individuals from 5 Global Populations.	Hemoglobin concentration	746,431 African American or Afro-Caribbean, African ancestry, European ancestry, East Asian ancestry, Hispanic or Latin American and South Asian ancestry individuals		22q12.3	NR	TMPRSS6			ENSG00000187045			rs5756506-C	rs5756506	0	5756506	intron_variant	0	0.393109	0	342.222				Affymetrix, Illumina [24653286] (imputed)	N	Iron/Red Blood Cells
43	rs2413450	22	37469192	rs6000553	2020-07-21	32203549	Richardson TG	2020-03-23	PLoS Med	www.ncbi.nlm.nih.gov/pubmed/32203549	Evaluating the relationship between circulating lipoprotein lipids and apolipoproteins with risk of coronary heart disease: A multivariable Mendelian randomisation analysis.	Triglyceride levels	441,016 European ancestry individuals		22q12.3	TMPRSS6	TMPRSS6			ENSG00000187045			rs6000553-A	rs6000553	0	6000553	intron_variant	0	0.46719	3e-08	7.52288		0.0111066	[0.0072-0.015] unit decrease	Affymetrix [NR] (imputed)	N	Blood Markers (non-Iron)
43	rs2413450	22	37469192	rs6000553	2020-07-09	32154731	Ripatti P	2020-03-10	Circ Genom Precis Med	www.ncbi.nlm.nih.gov/pubmed/32154731	Polygenic Hyperlipidemias and Coronary Artery Disease Risk.	Triglyceride levels	324,694 British ancestry individuals		22q12.3	TMPRSS6	TMPRSS6			ENSG00000187045			rs6000553-?	rs6000553	0	6000553	intron_variant	0	NR	2e-08	7.69897		0.0149	[0.01-0.02] unit decrease	Affymetrix [5701386] (imputed)	N	Blood Markers (non-Iron)
43	rs2413450	22	37469192	rs6000553	2020-09-21	32888493	Chen MH	2020-09-01	Cell	www.ncbi.nlm.nih.gov/pubmed/32888493	Trans-ethnic and Ancestry-Specific Blood-Cell Genetics in 746,667 Individuals from 5 Global Populations.	Mean corpuscular hemoglobin concentration	491,553 European ancestry individuals		22q12.3	NR	TMPRSS6			ENSG00000187045			rs6000553-G	rs6000553	0	6000553	intron_variant	0	0.532828	0	426.155		0.092849	[0.089-0.097] SD unit increase	Affymetrix, Illumina [50282193] (imputed)	N	Iron/Red Blood Cells
43	rs2413450	22	37469192	rs6000553	2020-09-21	32888493	Chen MH	2020-09-01	Cell	www.ncbi.nlm.nih.gov/pubmed/32888493	Trans-ethnic and Ancestry-Specific Blood-Cell Genetics in 746,667 Individuals from 5 Global Populations.	Mean corpuscular hemoglobin concentration	642,173 African American or Afro-Caribbean, African ancestry, European ancestry, East Asian ancestry, Hispanic or Latin American and South Asian ancestry individuals		22q12.3	NR	TMPRSS6			ENSG00000187045			rs6000553-G	rs6000553	0	6000553	intron_variant	0	0.519172	0	498.398				Affymetrix, Illumina [21126107] (imputed)	N	Iron/Red Blood Cells
43	rs2413450	22	37469591	rs4820268	2010-10-15	20927387	Kullo IJ	2010-09-28	PLoS One	www.ncbi.nlm.nih.gov/pubmed/20927387	A genome-wide association study of red blood cell traits using the electronic medical record.	Red blood cell traits	3,012 European ancestry individuals		22q12.3	TMPRSS6	TMPRSS6			ENSG00000187045			rs4820268-G	rs4820268	0	4820268	missense_variant	0	0.47	1e-12	12	(MCHC)	0.09	[0.07-0.11] unit decrease	Illumina [489421]	N	Iron/Red Blood Cells
43	rs2413450	22	37469591	rs4820268	2019-08-13	19853236	Ferreira MA	2009-10-22	Am J Hum Genet	www.ncbi.nlm.nih.gov/pubmed/19853236	Sequence variants in three loci influence monocyte counts and erythrocyte volume.	Mean corpuscular hemoglobin	2,538 European ancestry individuals, 3,477 individuals	1,543 individuals	22q12.3	TMPRSS6	TMPRSS6			ENSG00000187045			rs4820268-A	rs4820268	0	4820268	missense_variant	0	0.53	3e-10	9.52288		0.15	[0.11-0.19] s.d. increase	Illumina, Perlegen [~ 2500000] (imputed)	N	Iron/Red Blood Cells
43	rs2413450	22	37469591	rs4820268	2019-08-13	19853236	Ferreira MA	2009-10-22	Am J Hum Genet	www.ncbi.nlm.nih.gov/pubmed/19853236	Sequence variants in three loci influence monocyte counts and erythrocyte volume.	Mean corpuscular volume	2,538 European ancestry individuals, 3,477 individuals	1,543 individuals	22q12.3	TMPRSS6	TMPRSS6			ENSG00000187045			rs4820268-A	rs4820268	0	4820268	missense_variant	0	0.53	4e-12	11.3979		0.13	[0.09-0.17] s.d. increase	Illumina, Perlegen [~ 2500000] (imputed)	N	Iron/Red Blood Cells
43	rs2413450	22	37469591	rs4820268	2009-12-01	19880490	Tanaka T	2009-10-30	Blood	www.ncbi.nlm.nih.gov/pubmed/19880490	A genome-wide association analysis of serum iron concentrations.	Iron levels	1,919 European ancestry individuals	569 female indiviuals	22q12.3	TMPRSS6	TMPRSS6			ENSG00000187045			rs4820268-A	rs4820268	0	4820268	missense_variant	0	0.54	5e-09	8.30103		4.39	[2.90-5.88] ug/dL increase	Illumina [475322]	N	Iron/Red Blood Cells
43	rs2413450	22	37469591	rs4820268	2009-01-14	19084217	Benyamin B	2008-12-17	Am J Hum Genet	www.ncbi.nlm.nih.gov/pubmed/19084217	Variants in TF and HFE explain approximately 40% of genetic variation in serum-transferrin levels.	Iron status biomarkers	459 European ancestry twin pairs		22q12.3	TMPRSS6	TMPRSS6			ENSG00000187045			rs4820268-?	rs4820268	0	4820268	missense_variant	0	NR	6e-06	5.22185	(serum iron)			Illumina [315887]	N	Iron/Red Blood Cells
43	rs2413450	22	37469591	rs4820268	2015-05-23	21208937	Pichler I	2011-01-04	Hum Mol Genet	www.ncbi.nlm.nih.gov/pubmed/21208937	Identification of a common variant in the TFR2 gene implicated in the physiological regulation of serum iron levels.	Iron status biomarkers	Up to 5,633 European ancestry individuals	Up to 3,457 European ancestry individuals	22q12.3	TMPRSS6	TMPRSS6			ENSG00000187045			rs4820268-G	rs4820268	0	4820268	missense_variant	0	0.47	4e-11	10.3979	(iron)	4.24	[2.99-5.49] ug/dl decrease	Affymetrix, Illumina [~ 2500000] (imputed)	N	Iron/Red Blood Cells
43	rs2413450	22	37469591	rs4820268	2019-06-21	28898252	Wheeler E	2017-09-12	PLoS Med	www.ncbi.nlm.nih.gov/pubmed/28898252	Impact of common genetic determinants of Hemoglobin A1c on type 2 diabetes risk and diagnosis in ancestrally diverse populations: A transethnic genome-wide meta-analysis.	Glycated hemoglobin levels	88,355 European ancestry individuals		22q12.3	TMPRSS6	TMPRSS6			ENSG00000187045			rs4820268-G	rs4820268	0	4820268	missense_variant	0	0.4606	1e-22	22		0.0162	[0.013-0.02] unit increase	Affymetrix, Illumina, Perlegen [~ 2500000] (imputed)	N	Iron/Red Blood Cells
43	rs2413450	22	37469591	rs4820268	2017-05-11	28017375	van Rooij FJA	2016-12-22	Am J Hum Genet	www.ncbi.nlm.nih.gov/pubmed/28017375	Genome-wide Trans-ethnic Meta-analysis Identifies Seven Genetic Loci Influencing Erythrocyte Traits and a Role for RBPMS in Erythropoiesis.	Hemoglobin levels	up to 40,258 European ancestry individuals, 16,128 African American individuals, up to 15,252 East Asian ancestry individuals.	16,389 European and African American individuals	22q12.3	TMPRSS6	TMPRSS6			ENSG00000187045			rs4820268-A	rs4820268	0	4820268	missense_variant	0	NR	2e-09	8.69897	(Asian)	0.0872	[0.059-0.116] grams/deciliter increase	Affymetrix, Illumina [2500000] (imputed)	N	Iron/Red Blood Cells
43	rs2413450	22	37469591	rs4820268	2020-08-18	32247823	Parisinos CA	2020-04-02	J Hepatol	www.ncbi.nlm.nih.gov/pubmed/32247823	Genome-wide and Mendelian randomisation studies of liver MRI yield insights into the pathogenesis of steatohepatitis.	Liver fibrosis and steatohepatitis severity (MRI cT1 measure)	14,440 European ancestry individuals		22q12.3	TMPRSS6	TMPRSS6			ENSG00000187045			rs4820268-G	rs4820268	0	4820268	missense_variant	0	0.46	2e-09	8.69897		0.066	[0.042-0.09] unit increase	Affymetrix [~ 12000000] (imputed)	N	Other
43	rs2413450	22	37469591	rs4820268	2019-07-01	31217584	Wojcik GL	2019-06-19	Nature	www.ncbi.nlm.nih.gov/pubmed/31217584	Genetic analyses of diverse populations improves discovery for complex traits.	Mean corpuscular hemoglobin concentration	3,750 African American individuals, 15,522 Hispanic/Latino individuals, 128 Asian ancestry individuals, 20 Native American ancestry individuals, 383 individuals		22q12.3	NR	TMPRSS6			ENSG00000187045			rs4820268-?	rs4820268	0	4820268	missense_variant	0	NR	2e-14	13.699		0.0940284	[0.07-0.118] unit increase	Illumina [27815891] (imputed)	N	Iron/Red Blood Cells
43	rs2413450	22	37470041	rs2076085	2017-08-30	27863252	Astle WJ	2016-11-17	Cell	www.ncbi.nlm.nih.gov/pubmed/27863252	The Allelic Landscape of Human Blood Cell Trait Variation and Links to Common Complex Disease.	Reticulocyte count	170,641 European ancestry individuals		22q12.3	TMPRSS6	TMPRSS6			ENSG00000187045			rs2076085-A	rs2076085	0	2076085	intron_variant	0	0.5365	4e-32	31.3979		0.0424549	[0.035-0.05] unit increase	Affymetrix [~ 2500000] (imputed)	N	Iron/Red Blood Cells
43	rs2413450	22	37470041	rs2076085	2020-09-18	32888494	Vuckovic D	2020-09-01	Cell	www.ncbi.nlm.nih.gov/pubmed/32888494	The Polygenic and Monogenic Basis of Blood Traits and Diseases.	High light scatter reticulocyte count	408,112 British individuals		22q12.3	TMPRSS6	TMPRSS6			ENSG00000187045			rs2076085-A	rs2076085	0	2076085	intron_variant	0	0.537193	3e-27	26.5229		0.0241725	[0.02-0.029] unit increase	Affymetrix [93095623] (imputed)	N	Iron/Red Blood Cells
43	rs2413450	22	37470041	rs2076085	2020-09-18	32888494	Vuckovic D	2020-09-01	Cell	www.ncbi.nlm.nih.gov/pubmed/32888494	The Polygenic and Monogenic Basis of Blood Traits and Diseases.	High light scatter reticulocyte percentage of red cells	408,112 British individuals		22q12.3	TMPRSS6	TMPRSS6			ENSG00000187045			rs2076085-A	rs2076085	0	2076085	intron_variant	0	0.537196	5e-34	33.301		0.0271675	[0.023-0.032] unit increase	Affymetrix [93095623] (imputed)	N	Iron/Red Blood Cells
43	rs2413450	22	37470041	rs2076085	2020-09-21	32888493	Chen MH	2020-09-01	Cell	www.ncbi.nlm.nih.gov/pubmed/32888493	Trans-ethnic and Ancestry-Specific Blood-Cell Genetics in 746,667 Individuals from 5 Global Populations.	Red cell distribution width	8,526 Hispanic or Latin American individuals		22q12.3	NR	TMPRSS6			ENSG00000187045			rs2076085-C	rs2076085	0	2076085	intron_variant	0	0.460158	3e-11	10.5229		0.10444	[0.074-0.135] SD units increase	Affymetrix, Illumina [26792043] (imputed)	N	Iron/Red Blood Cells
43	rs2413450	22	37470224	rs2413450	2013-11-05	20139978	Kamatani Y	2010-02-07	Nat Genet	www.ncbi.nlm.nih.gov/pubmed/20139978	Genome-wide association study of hematological and biochemical traits in a Japanese population.	Hematological and biochemical traits	Up to 14,402 Japanese individuals		22q12.3	TMPRSS6	TMPRSS6			ENSG00000187045			rs2413450-T	rs2413450	0	2413450	intron_variant	0	0.59	5e-06	5.30103	(Ht)	0.204	[0.116-0.291] unit decrease	Illumina [561583]	N	Other
43	rs2413450	22	37470224	rs2413450	2009-11-03	19862010	Ganesh SK	2009-10-11	Nat Genet	www.ncbi.nlm.nih.gov/pubmed/19862010	Multiple loci influence erythrocyte phenotypes in the CHARGE Consortium.	Mean corpuscular hemoglobin	24,167 European ancestry individuals	9,456 European ancestry individuals	22q12.3	TMPRSS6	TMPRSS6			ENSG00000187045			rs2413450-T	rs2413450	0	2413450	intron_variant	0	NR	9e-34	33.0458		0.01	[0.0005-0.007] pg decrease	Affymetrix, Illumina [~ 2500000] (imputed)	N	Iron/Red Blood Cells
43	rs2413450	22	37470224	rs2413450	2009-11-03	19862010	Ganesh SK	2009-10-11	Nat Genet	www.ncbi.nlm.nih.gov/pubmed/19862010	Multiple loci influence erythrocyte phenotypes in the CHARGE Consortium.	Hematocrit	24,167 European ancestry individuals	9,456 European ancestry individuals	22q12.3	TMPRSS6	TMPRSS6			ENSG00000187045			rs2413450-T	rs2413450	0	2413450	intron_variant	0	NR	2e-13	12.699		0.17	[0.13-0.22] % decrease	Affymetrix, Illumina [~ 2500000] (imputed)	N	Iron/Red Blood Cells
43	rs2413450	22	37470224	rs2413450	2009-11-03	19862010	Ganesh SK	2009-10-11	Nat Genet	www.ncbi.nlm.nih.gov/pubmed/19862010	Multiple loci influence erythrocyte phenotypes in the CHARGE Consortium.	Mean corpuscular volume	24,167 European ancestry individuals	9,456 European ancestry individuals	22q12.3	TMPRSS6	TMPRSS6			ENSG00000187045			rs2413450-T	rs2413450	0	2413450	intron_variant	0	NR	3e-41	40.5229		0.01	[0.004-0.006] fl decrease	Affymetrix, Illumina [~ 2500000] (imputed)	N	Iron/Red Blood Cells
43	rs2413450	22	37470224	rs2413450	2014-02-18	23935956	Pistis G	2013-07-31	PLoS One	www.ncbi.nlm.nih.gov/pubmed/23935956	Genome wide association analysis of a founder population identified TAF3 as a gene for MCHC in humans.	Red blood cell traits	1,664 Val Borbera (founder/genetic isolate) individuals	619 Friuli Venezia Giulia (founder/genetic isolate) individuals, 16,145 European ancestry individuals	22q12.3	TMPRSS6	TMPRSS6			ENSG00000187045			rs2413450-T	rs2413450	0	2413450	intron_variant	0	0.46	4e-07	6.39794	(MCH)	0.0099	[0.0060-0.0138] unit decrease	Illumina [~ 2500000] (imputed)	N	Iron/Red Blood Cells
43	rs2413450	22	37470224	rs2413450	2014-02-18	23935956	Pistis G	2013-07-31	PLoS One	www.ncbi.nlm.nih.gov/pubmed/23935956	Genome wide association analysis of a founder population identified TAF3 as a gene for MCHC in humans.	Red blood cell traits	1,664 Val Borbera (founder/genetic isolate) individuals	619 Friuli Venezia Giulia (founder/genetic isolate) individuals, 16,145 European ancestry individuals	22q12.3	TMPRSS6	TMPRSS6			ENSG00000187045			rs2413450-T	rs2413450	0	2413450	intron_variant	0	0.46	9e-06	5.04576	(MCV)	0.0077	[0.0044-0.0110] unit decrease	Illumina [~ 2500000] (imputed)	N	Iron/Red Blood Cells
43	rs2413450	22	37470224	rs2413450	2017-05-11	28017375	van Rooij FJA	2016-12-22	Am J Hum Genet	www.ncbi.nlm.nih.gov/pubmed/28017375	Genome-wide Trans-ethnic Meta-analysis Identifies Seven Genetic Loci Influencing Erythrocyte Traits and a Role for RBPMS in Erythropoiesis.	Hemoglobin levels	up to 40,258 European ancestry individuals, 16,128 African American individuals, up to 15,252 East Asian ancestry individuals.	16,389 European and African American individuals	22q12.3	TMPRSS6	TMPRSS6			ENSG00000187045			rs2413450-?	rs2413450	0	2413450	intron_variant	0	NR	1e-08	8				Affymetrix, Illumina [2500000] (imputed)	N	Iron/Red Blood Cells
43	rs2413450	22	37470224	rs2413450	2017-05-11	28017375	van Rooij FJA	2016-12-22	Am J Hum Genet	www.ncbi.nlm.nih.gov/pubmed/28017375	Genome-wide Trans-ethnic Meta-analysis Identifies Seven Genetic Loci Influencing Erythrocyte Traits and a Role for RBPMS in Erythropoiesis.	Mean corpuscular hemoglobin	up to 21,020 European ancestry individuals, up to 3,621 African American individuals, up to 15,062 East Asian individuals.	16,389 individuals of European and African American ancestry.	22q12.3	TMPRSS6	TMPRSS6			ENSG00000187045			rs2413450-?	rs2413450	0	2413450	intron_variant	0	NR	1e-08	8				NR [2500000] (imputed)	N	Iron/Red Blood Cells
43	rs2413450	22	37470224	rs2413450	2017-05-11	28017375	van Rooij FJA	2016-12-22	Am J Hum Genet	www.ncbi.nlm.nih.gov/pubmed/28017375	Genome-wide Trans-ethnic Meta-analysis Identifies Seven Genetic Loci Influencing Erythrocyte Traits and a Role for RBPMS in Erythropoiesis.	Hematocrit	up to 40,258 European ancestry individuals, up to 16,128 African American individuals, up to 15,252 East Asian ancestry individuals.	16,389 European and African American individuals	22q12.3	TMPRSS6	TMPRSS6			ENSG00000187045			rs2413450-A	rs2413450	0	2413450	intron_variant	0	NR	3e-06	5.52288	(Asian)	0.193	[0.11-0.27] percentage decrease	NR [2500000] (imputed)	N	Iron/Red Blood Cells
43	rs2413450	22	37470224	rs2413450	2017-05-11	28017375	van Rooij FJA	2016-12-22	Am J Hum Genet	www.ncbi.nlm.nih.gov/pubmed/28017375	Genome-wide Trans-ethnic Meta-analysis Identifies Seven Genetic Loci Influencing Erythrocyte Traits and a Role for RBPMS in Erythropoiesis.	Hematocrit	up to 40,258 European ancestry individuals, up to 16,128 African American individuals, up to 15,252 East Asian ancestry individuals.	16,389 European and African American individuals	22q12.3	TMPRSS6	TMPRSS6			ENSG00000187045			rs2413450-?	rs2413450	0	2413450	intron_variant	0	NR	1e-08	8				NR [2500000] (imputed)	N	Iron/Red Blood Cells
43	rs2413450	22	37470224	rs2413450	2017-05-11	28017375	van Rooij FJA	2016-12-22	Am J Hum Genet	www.ncbi.nlm.nih.gov/pubmed/28017375	Genome-wide Trans-ethnic Meta-analysis Identifies Seven Genetic Loci Influencing Erythrocyte Traits and a Role for RBPMS in Erythropoiesis.	Mean corpuscular volume	up to 29,946 European ancestry individuals, up to 6150 African American individuals, 15,074 East Asian individuals.	16,389 individuals of European and African American ancestry.	22q12.3	TMPRSS6	TMPRSS6			ENSG00000187045			rs2413450-?	rs2413450	0	2413450	intron_variant	0	NR	2e-43	42.699				NR [2500000] (imputed)	N	Iron/Red Blood Cells
43	rs2413450	22	37470224	rs2413450	2017-05-11	28017375	van Rooij FJA	2016-12-22	Am J Hum Genet	www.ncbi.nlm.nih.gov/pubmed/28017375	Genome-wide Trans-ethnic Meta-analysis Identifies Seven Genetic Loci Influencing Erythrocyte Traits and a Role for RBPMS in Erythropoiesis.	Mean corpuscular hemoglobin concentration	up to 21,020 European ancestry individuals, up to 3,621 African American individuals, up to 15,062 East Asian individuals.	16,389 European and African American individuals.	22q12.3	TMPRSS6	TMPRSS6			ENSG00000187045			rs2413450-T	rs2413450	0	2413450	intron_variant	0	NR	2e-10	9.69897	(Asian)	0.0019	[0.0013-0.0025] unit decrease	NR [2500000] (imputed)	N	Iron/Red Blood Cells
43	rs2413450	22	37470224	rs2413450	2017-05-11	28017375	van Rooij FJA	2016-12-22	Am J Hum Genet	www.ncbi.nlm.nih.gov/pubmed/28017375	Genome-wide Trans-ethnic Meta-analysis Identifies Seven Genetic Loci Influencing Erythrocyte Traits and a Role for RBPMS in Erythropoiesis.	Mean corpuscular hemoglobin concentration	up to 21,020 European ancestry individuals, up to 3,621 African American individuals, up to 15,062 East Asian individuals.	16,389 European and African American individuals.	22q12.3	TMPRSS6	TMPRSS6			ENSG00000187045			rs2413450-?	rs2413450	0	2413450	intron_variant	0	NR	1e-08	8				NR [2500000] (imputed)	N	Iron/Red Blood Cells
43	rs2413450	22	37470224	rs2413450	2017-05-11	28017375	van Rooij FJA	2016-12-22	Am J Hum Genet	www.ncbi.nlm.nih.gov/pubmed/28017375	Genome-wide Trans-ethnic Meta-analysis Identifies Seven Genetic Loci Influencing Erythrocyte Traits and a Role for RBPMS in Erythropoiesis.	Mean corpuscular volume	up to 29,946 European ancestry individuals, up to 6150 African American individuals, 15,074 East Asian individuals.	16,389 individuals of European and African American ancestry.	22q12.3	TMPRSS6	TMPRSS6			ENSG00000187045			rs2413450-T	rs2413450	0	2413450	intron_variant	0	NR	4e-11	10.3979	(Asian)	0.0039	[0.0027-0.0051] unit decrease	NR [2500000] (imputed)	N	Iron/Red Blood Cells
43	rs2413450	22	37470224	rs2413450	2020-09-21	32888493	Chen MH	2020-09-01	Cell	www.ncbi.nlm.nih.gov/pubmed/32888493	Trans-ethnic and Ancestry-Specific Blood-Cell Genetics in 746,667 Individuals from 5 Global Populations.	Mean corpuscular hemoglobin	8,181 South Asian ancestry individuals		22q12.3	NR	TMPRSS6			ENSG00000187045			rs2413450-T	rs2413450	0	2413450	intron_variant	0	0.538123	5e-16	15.301		0.126252	[0.096-0.157] SD units decrease	Affymetrix, Illumina [28486451] (imputed)	N	Iron/Red Blood Cells
43	rs2413450	22	37470224	rs2413450	2020-07-20	28031487	Guo MH	2016-12-28	Proc Natl Acad Sci U S A	www.ncbi.nlm.nih.gov/pubmed/28031487	Comprehensive population-based genome sequencing provides insight into hematopoietic regulatory mechanisms.	Mean corpuscular hemoglobin	6,883 European ancestry individuals		22q12.3	TMPRSS6	TMPRSS6			ENSG00000187045			rs2413450-?	rs2413450	0	2413450	intron_variant	0	0.459	4e-08	7.39794		0.06	[NR] pg increase	NR [16536512] (imputed)	N	Iron/Red Blood Cells
43	rs2413450	22	37470224	rs2413450	2021-07-28	33491795	Timmer T	2021-01-25	Vox Sang	www.ncbi.nlm.nih.gov/pubmed/33491795	Genetic determinants of ferritin, haemoglobin levels and haemoglobin trajectories: results from Donor InSight.	Hemoglobin levels	2,649 European ancestry individuals		22q12.3	TMPRSS6	TMPRSS6			ENSG00000187045			rs2413450-C	rs2413450	0	2413450	intron_variant	0	0.543	2e-06	5.69897		0.08	[0.04-0.11] unit increase	Affymetrix [7435577] (imputed)	N	Iron/Red Blood Cells
43	rs130618	22	37470536	rs2076086	2020-09-21	32888493	Chen MH	2020-09-01	Cell	www.ncbi.nlm.nih.gov/pubmed/32888493	Trans-ethnic and Ancestry-Specific Blood-Cell Genetics in 746,667 Individuals from 5 Global Populations.	Mean corpuscular volume	544,127 European ancestry individuals		22q12.3	NR	TMPRSS6			ENSG00000187045			rs2076086-T	rs2076086	0	2076086	intron_variant	0	0.368871	0	571.523		0.09772	[0.094-0.101] SD unit increase	Affymetrix, Illumina [50615308] (imputed)	N	Iron/Red Blood Cells
43	rs2413450	22	37470604	rs2072860	2020-09-21	32888493	Chen MH	2020-09-01	Cell	www.ncbi.nlm.nih.gov/pubmed/32888493	Trans-ethnic and Ancestry-Specific Blood-Cell Genetics in 746,667 Individuals from 5 Global Populations.	Mean corpuscular volume	8,188 South Asian ancestry individuals		22q12.3	NR	TMPRSS6			ENSG00000187045			rs2072860-G	rs2072860	0	2072860	intron_variant	0	0.539489	5e-14	13.301		0.118668	[0.088-0.15] SD units decrease	Affymetrix, Illumina [28492174] (imputed)	N	Iron/Red Blood Cells
43	rs2413450	22	37470604	rs2072860	2020-09-21	32888493	Chen MH	2020-09-01	Cell	www.ncbi.nlm.nih.gov/pubmed/32888493	Trans-ethnic and Ancestry-Specific Blood-Cell Genetics in 746,667 Individuals from 5 Global Populations.	Red blood cell count	545,203 European ancestry individuals		22q12.3	NR	TMPRSS6			ENSG00000187045			rs2072860-A	rs2072860	0	2072860	intron_variant	0	0.53848	5e-28	27.301		0.020817	[0.017-0.025] SD unit decrease	Affymetrix, Illumina [50628390] (imputed)	N	Iron/Red Blood Cells
43	rs2413450	22	37470604	rs2072860	2019-02-08	30595370	Kichaev G	2018-12-27	Am J Hum Genet	www.ncbi.nlm.nih.gov/pubmed/30595370	Leveraging Polygenic Functional Enrichment to Improve GWAS Power.	Red blood cell count	approximately 445,000 European ancestry individuals		22q12.3		TMPRSS6			ENSG00000187045			rs2072860-?	rs2072860	0	2072860	intron_variant	0	NR	5e-23	22.301				NR [~ 8900000] (imputed)	N	Iron/Red Blood Cells
43	rs2413450	22	37470604	rs2072860	2020-09-18	32888494	Vuckovic D	2020-09-01	Cell	www.ncbi.nlm.nih.gov/pubmed/32888494	The Polygenic and Monogenic Basis of Blood Traits and Diseases.	Red blood cell count	408,112 British individuals		22q12.3	TMPRSS6	TMPRSS6			ENSG00000187045			rs2072860-A	rs2072860	0	2072860	intron_variant	0	0.536868	4e-19	18.3979		0.0198084	[0.015-0.024] unit decrease	Affymetrix [93095623] (imputed)	N	Iron/Red Blood Cells
43	rs2235320	22	37471290	rs881144	2018-12-17	28957414	Pilling LC	2017-09-28	PLoS One	www.ncbi.nlm.nih.gov/pubmed/28957414	Red blood cell distribution width: Genetic evidence for aging pathways in 116,666 volunteers.	Red cell distribution width	116,666 British ancestry individuals		22q12.3	NR	TMPRSS6			ENSG00000187045			rs881144-A	rs881144	0	881144	stop_gained	0	NR	4e-11	10.3979		0.039784	[0.027-0.052] unit increase	Affymetrix [16832071] (imputed)	N	Iron/Red Blood Cells
43	rs2235320	22	37471290	rs881144	2020-09-18	32888494	Vuckovic D	2020-09-01	Cell	www.ncbi.nlm.nih.gov/pubmed/32888494	The Polygenic and Monogenic Basis of Blood Traits and Diseases.	Hemoglobin	408,112 British individuals		22q12.3	TMPRSS6	TMPRSS6			ENSG00000187045			rs881144-A	rs881144	0	881144	stop_gained	0	0.122679	4e-15	14.3979		0.0277222	[0.021-0.035] unit decrease	Affymetrix [93095623] (imputed)	N	Iron/Red Blood Cells
43	rs2235320	22	37471290	rs881144	2020-09-18	32888494	Vuckovic D	2020-09-01	Cell	www.ncbi.nlm.nih.gov/pubmed/32888494	The Polygenic and Monogenic Basis of Blood Traits and Diseases.	Mean corpuscular hemoglobin	408,112 British individuals		22q12.3	TMPRSS6	TMPRSS6			ENSG00000187045			rs881144-A	rs881144	0	881144	stop_gained	0	0.122693	4e-44	43.3979		0.0490639	[0.042-0.056] unit decrease	Affymetrix [93095623] (imputed)	N	Iron/Red Blood Cells
43	rs2235320	22	37471290	rs881144	2020-09-18	32888494	Vuckovic D	2020-09-01	Cell	www.ncbi.nlm.nih.gov/pubmed/32888494	The Polygenic and Monogenic Basis of Blood Traits and Diseases.	Mean corpuscular hemoglobin concentration	408,112 British individuals		22q12.3	TMPRSS6	TMPRSS6			ENSG00000187045			rs881144-A	rs881144	0	881144	stop_gained	0	0.1227	8e-17	16.0969		0.0709058	[0.064-0.077] unit decrease	Affymetrix [93095623] (imputed)	N	Iron/Red Blood Cells
43	rs2235320	22	37471290	rs881144	2020-09-18	32888494	Vuckovic D	2020-09-01	Cell	www.ncbi.nlm.nih.gov/pubmed/32888494	The Polygenic and Monogenic Basis of Blood Traits and Diseases.	Red cell distribution width	408,112 British individuals		22q12.3	TMPRSS6	TMPRSS6			ENSG00000187045			rs881144-A	rs881144	0	881144	stop_gained	0	0.122686	2e-29	28.699		0.0413662	[0.034-0.049] unit increase	Affymetrix [93095623] (imputed)	N	Iron/Red Blood Cells
43	rs2235320	22	37471290	rs881144	2021-06-29	33462484	Sinnott-Armstrong N	2021-01-18	Nat Genet	www.ncbi.nlm.nih.gov/pubmed/33462484	Genetics of 35 blood and urine biomarkers in the UK Biobank.	Glycated hemoglobin levels	327,177 European ancestry individuals, 4,847 African ancestry individuals, 6,895 South Asian ancestry individuals		22q12.3	NR	TMPRSS6			ENSG00000187045			rs881144-A	rs881144	0	881144	stop_gained	0	NR	6e-46	45.2218		0.0533	[0.046-0.061] unit increase	Affymetrix [9000000] (imputed)	N	Iron/Red Blood Cells
43	rs2235320	22	37471290	rs881144	2021-06-29	33462484	Sinnott-Armstrong N	2021-01-18	Nat Genet	www.ncbi.nlm.nih.gov/pubmed/33462484	Genetics of 35 blood and urine biomarkers in the UK Biobank.	Total bilirubin levels	341,077 European ancestry individuals, 5,978 African ancestry individuals, 7,313 South Asian ancestry individuals		22q12.3	NR	TMPRSS6			ENSG00000187045			rs881144-A	rs881144	0	881144	stop_gained	0	NR	8e-12	11.0969		0.0251	[0.018-0.032] unit decrease	Affymetrix [9000000] (imputed)	N	Iron/Red Blood Cells
43	rs736852	22	37474079	rs855788	2019-02-08	30595370	Kichaev G	2018-12-27	Am J Hum Genet	www.ncbi.nlm.nih.gov/pubmed/30595370	Leveraging Polygenic Functional Enrichment to Improve GWAS Power.	Mean corpuscular hemoglobin	approximately 443,000 European ancestry individuals		22q12.3		TMPRSS6			ENSG00000187045			rs855788-?	rs855788	0	855788	intron_variant	0	NR	1e-300	300				NR [~ 8900000] (imputed)	N	Iron/Red Blood Cells
43	rs736852	22	37484337	rs9607412	2017-08-30	27863252	Astle WJ	2016-11-17	Cell	www.ncbi.nlm.nih.gov/pubmed/27863252	The Allelic Landscape of Human Blood Cell Trait Variation and Links to Common Complex Disease.	Mean corpuscular volume	172,433 European ancestry individuals		22q12.3	TMPRSS6	TMPRSS6			ENSG00000187045			rs9607412-C	rs9607412	0	9607412	intron_variant	0	0.4166	3e-126	125.523		0.0854793	[0.078-0.092] unit increase	Affymetrix [~ 2500000] (imputed)	N	Iron/Red Blood Cells
43	rs736852	22	37484337	rs9607412	2020-09-18	32888494	Vuckovic D	2020-09-01	Cell	www.ncbi.nlm.nih.gov/pubmed/32888494	The Polygenic and Monogenic Basis of Blood Traits and Diseases.	Mean corpuscular volume	408,112 British individuals		22q12.3	TMPRSS6	TMPRSS6			ENSG00000187045			rs9607412-C	rs9607412	0	9607412	intron_variant	0	0.417893	2e-18	17.699		0.0855587	[0.081-0.09] unit increase	Affymetrix [93095623] (imputed)	N	Iron/Red Blood Cells
43	rs736852	22	37484374	rs9610646	2018-07-28	29403010	Kanai M	2018-02-05	Nat Genet	www.ncbi.nlm.nih.gov/pubmed/29403010	Genetic analysis of quantitative traits in the Japanese population links cell types to complex human diseases.	Mean corpuscular hemoglobin	108,054 Japanese ancestry individuals		22q12.3	NR	TMPRSS6			ENSG00000187045			rs9610646-?	rs9610646	0	9610646	intron_variant	0	NR	4e-10	9.39794		0.02678	[0.018-0.035] unit increase novel	Illumina [6108953] (imputed)	N	Iron/Red Blood Cells
43	rs736852	22	37484944	rs9610647	2020-09-21	32888493	Chen MH	2020-09-01	Cell	www.ncbi.nlm.nih.gov/pubmed/32888493	Trans-ethnic and Ancestry-Specific Blood-Cell Genetics in 746,667 Individuals from 5 Global Populations.	Mean corpuscular volume	696,882 African American or Afro-Caribbean, African ancestry, European ancestry, East Asian ancestry, Hispanic or Latin American and South Asian ancestry individuals		22q12.3	NR	TMPRSS6			ENSG00000187045			rs9610647-A	rs9610647	0	9610647	intron_variant	0	0.402729	0	348.301				Affymetrix, Illumina [24246363] (imputed)	N	Iron/Red Blood Cells
43	rs736852	22	37490396	rs2543513	2020-09-18	32888494	Vuckovic D	2020-09-01	Cell	www.ncbi.nlm.nih.gov/pubmed/32888494	The Polygenic and Monogenic Basis of Blood Traits and Diseases.	Red cell distribution width	408,112 British individuals		22q12.3	TMPRSS6	TMPRSS6			ENSG00000187045			rs2543513-G	rs2543513	0	2543513	intron_variant	0	0.415732	4e-21	20.3979		0.0246548	[0.02-0.03] unit decrease	Affymetrix [93095623] (imputed)	N	Iron/Red Blood Cells
43	rs736852	22	37490692	rs2251655	2017-08-30	27863252	Astle WJ	2016-11-17	Cell	www.ncbi.nlm.nih.gov/pubmed/27863252	The Allelic Landscape of Human Blood Cell Trait Variation and Links to Common Complex Disease.	Red cell distribution width	171,529 European ancestry individuals		22q12.3	TMPRSS6	TMPRSS6			ENSG00000187045			rs2251655-T	rs2251655	0	2251655	intron_variant	0	0.4149	2e-99	98.699		0.0759785	[0.069-0.083] unit decrease	Affymetrix [~ 2500000] (imputed)	N	Iron/Red Blood Cells
43	rs736852	22	37494915	rs2017764	2021-06-29	33462484	Sinnott-Armstrong N	2021-01-18	Nat Genet	www.ncbi.nlm.nih.gov/pubmed/33462484	Genetics of 35 blood and urine biomarkers in the UK Biobank.	Glycated hemoglobin levels	327,177 European ancestry individuals, 4,847 African ancestry individuals, 6,895 South Asian ancestry individuals		22q12.3	NR	TMPRSS6			ENSG00000187045			rs2017764-A	rs2017764	0	2017764	intron_variant	0	NR	8e-52	51.0969		0.0378	[0.033-0.043] unit decrease	Affymetrix [9000000] (imputed)	N	Iron/Red Blood Cells
43	rs736852	22	37494915	rs2017764	2021-06-29	33462484	Sinnott-Armstrong N	2021-01-18	Nat Genet	www.ncbi.nlm.nih.gov/pubmed/33462484	Genetics of 35 blood and urine biomarkers in the UK Biobank.	Total bilirubin levels	341,077 European ancestry individuals, 5,978 African ancestry individuals, 7,313 South Asian ancestry individuals		22q12.3	NR	TMPRSS6			ENSG00000187045			rs2017764-A	rs2017764	0	2017764	intron_variant	0	NR	1e-09	9		0.0149	[0.01-0.02] unit increase	Affymetrix [9000000] (imputed)	N	Iron/Red Blood Cells
43	rs2019848	22	37495051	rs733655	2021-07-28	33491795	Timmer T	2021-01-25	Vox Sang	www.ncbi.nlm.nih.gov/pubmed/33491795	Genetic determinants of ferritin, haemoglobin levels and haemoglobin trajectories: results from Donor InSight.	Hemoglobin levels	2,649 European ancestry individuals		22q12.3	TMPRSS6	TMPRSS6			ENSG00000187045			rs733655-C	rs733655	0	733655	intron_variant	0	0.251	7e-06	5.1549		0.08	[0.05-0.12] unit decrease	Affymetrix [7435577] (imputed)	N	Iron/Red Blood Cells
43	rs736852	22	37496847	rs9619658	2017-08-30	27863252	Astle WJ	2016-11-17	Cell	www.ncbi.nlm.nih.gov/pubmed/27863252	The Allelic Landscape of Human Blood Cell Trait Variation and Links to Common Complex Disease.	Mean corpuscular hemoglobin	172,332 European ancestry individuals		22q12.3	TMPRSS6	TMPRSS6			ENSG00000187045			rs9619658-T	rs9619658	0	9619658	intron_variant	0	0.3366	3e-113	112.523		0.0859393	[0.078-0.093] unit increase	Affymetrix [~ 2500000] (imputed)	N	Iron/Red Blood Cells
43	rs736852	22	37496847	rs9619658	2020-09-18	32888494	Vuckovic D	2020-09-01	Cell	www.ncbi.nlm.nih.gov/pubmed/32888494	The Polygenic and Monogenic Basis of Blood Traits and Diseases.	Mean corpuscular hemoglobin	408,112 British individuals		22q12.3	TMPRSS6	TMPRSS6			ENSG00000187045			rs9619658-T	rs9619658	0	9619658	intron_variant	0	0.337217	4e-48	47.3979		0.037767	[0.033-0.043] unit increase	Affymetrix [93095623] (imputed)	N	Iron/Red Blood Cells
43	rs17750152	22	37498026	rs17750152	2021-06-29	33462484	Sinnott-Armstrong N	2021-01-18	Nat Genet	www.ncbi.nlm.nih.gov/pubmed/33462484	Genetics of 35 blood and urine biomarkers in the UK Biobank.	Glycated hemoglobin levels	327,177 European ancestry individuals, 4,847 African ancestry individuals, 6,895 South Asian ancestry individuals		22q12.3	NR	TMPRSS6			ENSG00000187045			rs17750152-T	rs17750152	0	17750152	intron_variant	0	NR	1e-21	21		0.0251	[0.02-0.03] unit decrease	Affymetrix [9000000] (imputed)	N	Iron/Red Blood Cells

### Sheet: ldsc_genetic_corr
pheno1	pheno2	rg	se	z	h2_obs_pheno2	h2_obs_se_pheno2	p	P_fdr
PolyVoxel Score	Mean Corpuscular Volume	-0.0045	0.0528	-0.0855	0.2422	0.0327	0.93185	1
PolyVoxel Score	Mean Corpuscular Haemoglobin	0.0149	0.0539	0.2761	0.255	0.0405	0.78249	1
PolyVoxel Score	Mean Sphered Cell Volume	-0.0973	0.0537	-1.8131	0.207	0.0365	0.069823	0.931305
PolyVoxel Score	Haemoglobin Concentration	0.1184	0.0614	1.9294	0.1788	0.0238	0.053685	0.877155
PolyVoxel Score	Intracranial Volume	-0.2112	0.0407	-5.1936	0.3434	0.0329	2.0629e-07	1.2171e-05
PolyVoxel Score	Parkinsons	-0.0844	0.0576	-1.4666	0.0191	0.002	0.14248	0.990061
PolyVoxel Score	Educational Attainment	-0.0125	0.0243	-0.5153	0.1405	0.004	0.60636	1
PolyVoxel Score	Ferritin	0.046	0.0472	0.9738	0.0558	0.0057	0.33015	0.999949
PolyVoxel Score	Iron	0.1062	0.0691	1.5364	0.0288	0.0056	0.12443	0.98562
PolyVoxel Score	Transferrin	0.1143	0.0688	1.6608	0.0358	0.0074	0.096757	0.97161
PolyVoxel Score	Iron Binding Capacity	-0.0638	0.0633	-1.0088	0.0483	0.0119	0.31307	0.999942
Mean Corpuscular Volume	Mean Corpuscular Haemoglobin	0.9839	0.0113	87.1761	0.255	0.0405	0	0
Mean Corpuscular Volume	Mean Sphered Cell Volume	0.7895	0.0475	16.6237	0.207	0.0365	4.694e-62	3.0511e-60
Mean Corpuscular Volume	Haemoglobin Concentration	0.1261	0.082	1.5376	0.1788	0.0238	0.12415	0.98562
Mean Corpuscular Volume	Intracranial Volume	0.0191	0.0589	0.3249	0.3434	0.0329	0.74526	1
Mean Corpuscular Volume	Parkinsons	0.0232	0.055	0.4212	0.0191	0.002	0.67358	1
Mean Corpuscular Volume	Educational Attainment	0.0198	0.0296	0.6679	0.1405	0.004	0.50422	0.999999
Mean Corpuscular Volume	Ferritin	0.1602	0.0558	2.8693	0.0558	0.0057	0.0041134	0.162422
Mean Corpuscular Volume	Iron	0.3728	0.0923	4.0397	0.0288	0.0056	5.353e-05	0.00267299
Mean Corpuscular Volume	Transferrin	0.4757	0.0958	4.9661	0.0358	0.0074	6.8329e-07	3.89468e-05
Mean Corpuscular Volume	Iron Binding Capacity	-0.233	0.0711	-3.2767	0.0483	0.0119	0.0010502	0.0471851
Mean Corpuscular Haemoglobin	Mean Sphered Cell Volume	0.7223	0.0655	11.0292	0.207	0.0365	2.7625e-28	1.768e-26
Mean Corpuscular Haemoglobin	Haemoglobin Concentration	0.1821	0.0866	2.103	0.1788	0.0238	0.03547	0.75548
Mean Corpuscular Haemoglobin	Intracranial Volume	0.0553	0.0566	0.9766	0.3434	0.0329	0.32879	0.999949
Mean Corpuscular Haemoglobin	Parkinsons	0.0025	0.0508	0.0495	0.0191	0.002	0.96052	1
Mean Corpuscular Haemoglobin	Educational Attainment	0.0035	0.0286	0.1229	0.1405	0.004	0.90219	1
Mean Corpuscular Haemoglobin	Ferritin	0.199	0.0551	3.6091	0.0558	0.0057	0.0003073	0.0146444
Mean Corpuscular Haemoglobin	Iron	0.3918	0.0877	4.4675	0.0288	0.0056	7.9154e-06	0.000427342
Mean Corpuscular Haemoglobin	Transferrin	0.4348	0.093	4.6758	0.0358	0.0074	2.9281e-06	0.000161033
Mean Corpuscular Haemoglobin	Iron Binding Capacity	-0.1714	0.0674	-2.5438	0.0483	0.0119	0.010966	0.363703
Mean Sphered Cell Volume	Haemoglobin Concentration	-0.0753	0.0848	-0.888	0.1788	0.0238	0.3745	0.999967
Mean Sphered Cell Volume	Intracranial Volume	0.0324	0.0596	0.5435	0.3434	0.0329	0.5868	1
Mean Sphered Cell Volume	Parkinsons	0.0156	0.0664	0.235	0.0191	0.002	0.8142	1
Mean Sphered Cell Volume	Educational Attainment	0.047	0.0295	1.5945	0.1405	0.004	0.1108	0.981551
Mean Sphered Cell Volume	Ferritin	-0.0036	0.0541	-0.0662	0.0558	0.0057	0.9472	1
Mean Sphered Cell Volume	Iron	0.2834	0.0887	3.1956	0.0288	0.0056	0.0014	0.061098
Mean Sphered Cell Volume	Transferrin	0.3208	0.0838	3.8271	0.0358	0.0074	0.0001	0.00488826
Mean Sphered Cell Volume	Iron Binding Capacity	-0.2045	0.0724	-2.8247	0.0483	0.0119	0.0047	0.17952
Haemoglobin Concentration	Intracranial Volume	-0.0782	0.0674	-1.1594	0.3434	0.0329	0.24628	0.999725
Haemoglobin Concentration	Parkinsons	0.0139	0.0693	0.2009	0.0191	0.002	0.84079	1
Haemoglobin Concentration	Educational Attainment	-0.1597	0.0324	-4.9319	0.1405	0.004	8.1451e-07	4.56115e-05
Haemoglobin Concentration	Ferritin	0.1019	0.0651	1.564	0.0558	0.0057	0.11782	0.984027
Haemoglobin Concentration	Iron	0.1443	0.0857	1.6841	0.0288	0.0056	0.092169	0.969226
Haemoglobin Concentration	Transferrin	0.085	0.0805	1.0553	0.0358	0.0074	0.2913	0.999935
Haemoglobin Concentration	Iron Binding Capacity	0.0338	0.0809	0.4175	0.0483	0.0119	0.67632	1
Intracranial Volume	Parkinsons	0.2427	0.0552	4.3977	0.0191	0.002	1.0941e-05	0.000579708
Intracranial Volume	Educational Attainment	0.2262	0.0252	8.9675	0.1405	0.004	3.0341e-19	1.91148e-17
Intracranial Volume	Ferritin	-0.026	0.0513	-0.5069	0.0558	0.0057	0.61221	1
Intracranial Volume	Iron	0.0714	0.0684	1.0426	0.0288	0.0056	0.29712	0.999935
Intracranial Volume	Transferrin	0.0354	0.0673	0.5257	0.0358	0.0074	0.59912	1
Intracranial Volume	Iron Binding Capacity	0.0213	0.0606	0.3508	0.0483	0.0119	0.72574	1
Parkinsons	Educational Attainment	0.0902	0.0262	3.437	0.1366	0.0039	0.0006	0.0278143
Parkinsons	Ferritin	0.0404	0.0412	0.981	0.0612	0.007	0.3266	0.999949
Parkinsons	Iron	0.002	0.0634	0.0309	0.0277	0.0046	0.9754	1
Parkinsons	Transferrin	0.0473	0.0607	0.7796	0.0347	0.0056	0.4356	0.999994
Parkinsons	Iron Binding Capacity	-0.03	0.0472	-0.6354	0.0496	0.0093	0.5252	0.999999
Educational Attainment	Ferritin	0.0139	0.0219	0.634	0.0606	0.0067	0.52608	0.999999
Educational Attainment	Iron	0.1126	0.0384	2.9329	0.0279	0.0046	0.0033582	0.137577
Educational Attainment	Transferrin	0.1509	0.0365	4.1332	0.0348	0.0061	3.5772e-05	0.00182274
Educational Attainment	Iron Binding Capacity	-0.1118	0.0268	-4.1752	0.0483	0.0083	2.9776e-05	0.00154718
Ferritin	Iron	0.1695	0.0667	2.5398	0.0286	0.0046	0.011091	0.363703
Ferritin	Transferrin	0.3148	0.0578	5.4482	0.0353	0.0062	5.0884e-08	3.05304e-06
Ferritin	Iron Binding Capacity	-0.3385	0.0569	-5.9519	0.0492	0.0091	2.6512e-09	1.61723e-07
Iron	Transferrin	0.7223	0.144	5.017	0.0342	0.0063	5.2492e-07	3.04449e-05
Iron	Iron Binding Capacity	0.0204	0.0765	0.2663	0.0492	0.0091	0.79004	1
Transferrin	Iron Binding Capacity	-0.5151	0.0597	-8.6224	0.0492	0.0091	6.5547e-18	4.06391e-16

### Sheet: cell_enrichment
VARIABLE	NGENES	BETA	BETA_STD	SE	P	P_fdr
Oligo	13803	0.62523	0.057429	0.13727	2.6476e-06	6.61879e-05
Astro	13803	0.37138	0.048065	0.09757	7.0851e-05	0.00169904
Microglia	13803	0.59512	0.070621	0.17991	0.00047121	0.0107818
Endo	13803	0.11568	0.022128	0.061176	0.029329	0.4805
Ex2	13803	0.12365	0.045164	0.090099	0.084985	0.845121
OPC	13803	0.13254	0.018971	0.12934	0.15275	0.963673
Per	13803	0.1878	0.011602	0.20217	0.17647	0.975002
Ex1	13803	0.056845	0.015428	0.10757	0.29859	0.998312
In6b	13803	0.012562	0.0027904	0.11232	0.45548	0.999967
Ex5b	13803	-0.012478	-0.0041007	0.10429	0.54762	0.999997
Ex6b	13803	-0.013964	-0.0035456	0.10906	0.55094	0.999997
In1c	13803	-0.023652	-0.0039223	0.1516	0.56199	0.999997
In7	13803	-0.028063	-0.0052729	0.13159	0.58443	0.999997
In8	13803	-0.052386	-0.0091143	0.15655	0.63104	0.999997
In3	13803	-0.087825	-0.015569	0.1546	0.71501	0.999999
In4b	13803	-0.064634	-0.014126	0.11013	0.72136	0.999999
In1a	13803	-0.13498	-0.026487	0.12738	0.85534	1
Ex9	13803	-0.067403	-0.013543	0.063036	0.85752	1
In1b	13803	-0.16822	-0.031968	0.15066	0.86789	1
In6a	13803	-0.13474	-0.025284	0.11501	0.87932	1
Ex6a	13803	-0.11146	-0.028239	0.091802	0.88764	1
Ex3e	13803	-0.15866	-0.035918	0.11283	0.92016	1
Ex4	13803	-0.2035	-0.043057	0.13656	0.9319	1
In4a	13803	-0.21656	-0.037131	0.13245	0.94897	1
Ex8	13803	-0.14056	-0.041005	0.085112	0.95067	1

### Sheet: S_LDSC_tissue_enrichment
Name	Coefficient	Coefficient_std_error	Coefficient_P_value	P_fdr
Hippocampus Middle H3K27ac	5.04215e-07	1.25703e-07	3.02084e-05	0.0146636
Substantia Nigra H3K27ac	4.97639e-07	1.2825e-07	5.21776e-05	0.0251419
Hippocampus Middle H3K4me1	3.85811e-07	1.0186e-07	7.60346e-05	0.036353
Cingulate Gyrus H3K27ac	5.18623e-07	1.40669e-07	0.000113534	0.0536858
Anterior Caudate H3K27ac	4.4887e-07	1.22918e-07	0.000130215	0.0612054
Hippocampus Middle H3K4me3	1.36954e-06	3.9242e-07	0.000241518	0.110334
Substantia Nigra H3K4me1	4.38172e-07	1.26495e-07	0.00026615	0.120646
Cingulate Gyrus H3K4me1	4.29244e-07	1.33946e-07	0.00067625	0.27824
Anterior Caudate H3K4me3	1.02414e-06	3.32106e-07	0.00102193	0.388476
Inferior Temporal Lobe H3K4me3	1.20867e-06	4.05639e-07	0.00144274	0.499935
Substantia Nigra H3K4me3	1.38168e-06	4.672e-07	0.00155142	0.524652
Angular Gyrus H3K27ac	4.37004e-07	1.50572e-07	0.0018522	0.58777
Anterior Caudate H3K4me1	3.62619e-07	1.25608e-07	0.0019452	0.604959
Angular Gyrus H3K4me1	4.22582e-07	1.48509e-07	0.00221708	0.65233
Inferior Temporal Lobe H3K27ac	3.43402e-07	1.20767e-07	0.00223095	0.653851
Cingulate Gyrus H3K36me3	7.71137e-07	2.82341e-07	0.00315494	0.77638
Inferior Temporal Lobe H3K4me1	4.54154e-07	1.66573e-07	0.00320089	0.78051
Primary hematopoietic stem cells H3K36me3	6.76986e-07	2.51686e-07	0.00357472	0.815534
Dorsolateral Prefrontal Cortex H3K27ac	3.85181e-07	1.45522e-07	0.00406176	0.852951
Angular Gyrus H3K4me3	1.10016e-06	4.20597e-07	0.00445204	0.877192
Substantia Nigra H3K9ac	1.0012e-06	3.83665e-07	0.00453284	0.88125
Hippocampus Middle H3K36me3	5.43259e-07	2.11359e-07	0.00508034	0.907788
Nerve-Tibial ENTEX H3K27ac	2.32769e-07	9.07708e-08	0.00516823	0.911063
Cingulate Gyrus H3K4me3	1.29008e-06	5.0735e-07	0.00549879	0.923427
Liver H3K4me1	3.09303e-07	1.22574e-07	0.00581122	0.93347
Inferior Temporal Lobe H3K36me3	6.1798e-07	2.46215e-07	0.00603787	0.939799
Anterior Caudate H3K9ac	6.37042e-07	2.65583e-07	0.00822775	0.978186
Primary hematopoietic stem cells H3K4me3	1.12587e-06	4.83586e-07	0.00995159	0.990154
Substantia Nigra H3K36me3	9.59457e-07	4.18429e-07	0.010924	0.993678
Inferior Temporal Lobe H3K9ac	6.6252e-07	2.92416e-07	0.0117356	0.995618
Primary hematopoietic stem cells G-CSF-mobilized Female H3K36me3	2.13227e-07	9.56073e-08	0.0128658	0.997378
Angular Gyrus H3K36me3	5.96141e-07	2.72007e-07	0.0142027	0.998572
Gastric DNase	8.24403e-07	3.9432e-07	0.0182777	0.999782
Primary neutrophils from peripheral blood H3K36me3	1.67409e-07	8.19483e-08	0.0205329	0.999922
Cingulate Gyrus H3K9ac	7.08675e-07	3.52917e-07	0.022319	0.999965
Primary T cells from cord blood H3K36me3	3.4811e-07	1.78499e-07	0.0255755	0.999992
Nerve-Tibial ENTEX H3K4me1	2.30579e-07	1.20989e-07	0.0283389	0.999998
SI-Term-Ileum ENTEX H3K4me1	3.23932e-07	1.70987e-07	0.0290809	0.999998
Nerve-Tibial ENTEX H3K4me3	9.51735e-07	5.03899e-07	0.0294633	0.999999
Rectal Mucosa Donor 31 H3K36me3	2.6957e-07	1.45556e-07	0.032013	1
Adipose Nuclei H3K4me1	1.90047e-07	1.03187e-07	0.0327541	1
Anterior Caudate H3K36me3	4.57571e-07	2.49525e-07	0.0333441	1
Duodenum Mucosa H3K4me1	2.97053e-07	1.64425e-07	0.0354113	1
Sigmoid Colon H3K4me1	5.09481e-07	2.86864e-07	0.0378637	1
Primary hematopoietic stem cells G-CSF-mobilized Male H3K36me3	1.67022e-07	9.4691e-08	0.0388779	1
Thymus H3K4me3	7.10208e-07	4.06693e-07	0.0403793	1
Foreskin Melanocyte Primary Cells skin01 DNase	3.93406e-07	2.28004e-07	0.0422242	1
Foreskin Melanocyte Primary Cells skin01 H3K4me3	7.47716e-07	4.56039e-07	0.0505453	1
Adipose Nuclei H3K27ac	1.5529e-07	9.53446e-08	0.0516858	1
Stomach ENTEX H3K27ac	1.54645e-07	9.74195e-08	0.0562098	1
Rectal Mucosa Donor 29 H3K4me1	3.75356e-07	2.3906e-07	0.0581921	1
Angular Gyrus H3K9ac	5.63877e-07	3.61497e-07	0.0593989	1
Foreskin Melanocyte Primary Cells skin03 H3K4me1	1.83121e-07	1.17497e-07	0.0595553	1
Dorsolateral Prefrontal Cortex H3K4me3	6.6919e-07	4.29555e-07	0.0596323	1
Primary B cells from cord blood H3K36me3	5.52006e-07	3.57825e-07	0.0614551	1
Adrenal gland ENTEX H3K36me3	1.90608e-07	1.23686e-07	0.0616503	1
Small Intestine DNase	4.14882e-07	2.695e-07	0.0618473	1
Rectal Mucosa Donor 31 H3K9ac	4.65541e-07	3.07738e-07	0.0651673	1
Rectal Mucosa Donor 31 H3K4me1	2.30773e-07	1.53537e-07	0.0664136	1
Colonic Mucosa H3K36me3	3.39571e-07	2.27892e-07	0.0681053	1
Duodenum Mucosa H3K9ac	5.48147e-07	3.76755e-07	0.0728463	1
Sigmoid Colon H3K36me3	3.15979e-07	2.17424e-07	0.0730725	1
Fetal Intestine Small H3K36me3	1.27186e-07	8.79977e-08	0.0741819	1
Primary monocytes from peripheral blood DNase	4.65888e-07	3.23043e-07	0.0746251	1
Esophagus H3K36me3	2.85231e-07	1.99403e-07	0.0762976	1
Cortex derived primary cultured neurospheres H3K4me3	7.4965e-07	5.25316e-07	0.0767835	1
Adipose Nuclei H3K9ac	4.40307e-07	3.12526e-07	0.0794376	1
Fetal Intestine Small H3K4me1	1.54726e-07	1.15687e-07	0.0905365	1
Spleen ENTEX H3K36me3	9.90105e-08	7.5809e-08	0.0957674	1
Ganglion Eminence derived primary cultured neurospheres H3K4me3	4.84799e-07	3.74751e-07	0.0978918	1
Primary monocytes from peripheral blood H3K4me1	1.16067e-07	8.97468e-08	0.0979583	1
Stomach Mucosa H3K4me1	1.49715e-07	1.1723e-07	0.100782	1
Primary T cells effector memory enriched from peripheral blood H3K36me3	1.70395e-07	1.34102e-07	0.101928	1
Dorsolateral Prefrontal Cortex H3K36me3	2.94271e-07	2.33662e-07	0.103946	1
Fetal Thymus H3K36me3	1.18755e-07	9.55159e-08	0.106878	1
Rectal Mucosa Donor 29 H3K36me3	1.97463e-07	1.59877e-07	0.108397	1
Foreskin Fibroblast Primary Cells skin01 DNase	2.76574e-07	2.2544e-07	0.109946	1
Thymus H3K4me1	2.05963e-07	1.73339e-07	0.117375	1
Adrenal gland ENTEX H3K4me1	1.93941e-07	1.64727e-07	0.119528	1
Small Intestine H3K4me1	2.37097e-07	2.01487e-07	0.119651	1
liver ENTEX H3K4me1	6.11907e-07	5.21747e-07	0.120438	1
Primary neutrophils from peripheral blood H3K4me3	4.53196e-07	3.94263e-07	0.12518	1
Ovary DNase	2.98449e-07	2.60539e-07	0.126	1
Dorsolateral Prefrontal Cortex H3K4me1	1.92342e-07	1.69902e-07	0.128801	1
Fetal Female H3K4me3	3.63824e-07	3.21683e-07	0.129027	1
SI-Term-Ileum ENTEX H3K27ac	1.3994e-07	1.25314e-07	0.132057	1
Primary T helper naive cells from peripheral blood 2 H3K36me3	1.31263e-07	1.17879e-07	0.132738	1
Fetal Intestine Small DNase	3.55367e-07	3.26532e-07	0.13823	1
Duodenum Mucosa H3K4me3	3.13245e-07	2.92007e-07	0.141696	1
Testis ENTEX H3K27ac	9.20248e-08	8.58979e-08	0.142011	1
Fetal Intestine Large H3K4me1	1.21633e-07	1.13583e-07	0.142113	1
Thyroid gland ENTEX H3K4me1	8.28784e-08	7.85032e-08	0.145545	1
Ovary H3K4me3	5.02525e-07	4.8303e-07	0.149086	1
Primary neutrophils from peripheral blood H3K4me1	1.11939e-07	1.07774e-07	0.149485	1
Rectal Mucosa Donor 31 H3K27ac	2.00109e-07	1.93315e-07	0.150302	1
Adipose Nuclei H3K4me3	2.03723e-07	1.97839e-07	0.151567	1
Duodenum Mucosa H3K36me3	1.53279e-07	1.5031e-07	0.153924	1
Primary hematopoietic stem cells G-CSF-mobilized Female H3K27ac	1.5758e-07	1.55496e-07	0.155433	1
Stomach Mucosa H3K9ac	3.33077e-07	3.50598e-07	0.17105	1
Primary monocytes from peripheral blood H3K36me3	7.05602e-08	7.61813e-08	0.177167	1
Primary hematopoietic stem cells G-CSF-mobilized Female H3K4me1	8.92424e-08	9.75504e-08	0.180139	1
Primary hematopoietic stem cells short term culture H3K36me3	9.29807e-08	1.03419e-07	0.184308	1
Foreskin Fibroblast Primary Cells skin01 H3K4me3	2.02164e-07	2.26e-07	0.185519	1
Foreskin Melanocyte Primary Cells skin03 H3K4me3	3.909e-07	4.39566e-07	0.186924	1
Primary B cells from cord blood H3K4me1	1.05473e-07	1.22945e-07	0.195477	1
Colon-TV ENTEX H3K36me3	1.42757e-07	1.66678e-07	0.195865	1
Primary mononuclear cells from peripheral blood H3K9ac	3.04775e-07	3.60559e-07	0.198976	1
Primary hematopoietic stem cells G-CSF-mobilized Male H3K4me3	2.54412e-07	3.0112e-07	0.199087	1
Primary T helper memory cells from peripheral blood 2 H3K36me3	1.64253e-07	2.04235e-07	0.210631	1
Adrenal gland ENTEX H3K4me3	2.79172e-07	3.49153e-07	0.21198	1
NHDF-Ad Adult Dermal Fibroblast Primary Cells DNase	1.88318e-07	2.38745e-07	0.215119	1
Colon-Sigm ENTEX H3K27ac	1.52827e-07	1.95321e-07	0.216978	1
Rectal Mucosa Donor 29 H3K4me3	2.70858e-07	3.49235e-07	0.219	1
Nerve-Tibial ENTEX H3K36me3	9.63312e-08	1.26158e-07	0.22256	1
Primary T helper naive cells from peripheral blood 1 H3K36me3	1.05182e-07	1.38354e-07	0.223558	1
Rectal Mucosa Donor 29 H3K9ac	4.47975e-07	5.9236e-07	0.224748	1
Fetal Thymus H3K4me3	2.63071e-07	3.48528e-07	0.225183	1
Small Intestine H3K4me3	4.43972e-07	5.96936e-07	0.228514	1
Primary T helper cells from peripheral blood H3K36me3	6.00052e-08	8.07082e-08	0.228595	1
Adrenal gland ENTEX H3K27ac	8.9888e-08	1.25927e-07	0.237672	1
skeletal muscle ENTEX H3K4me3	1.24597e-07	1.76077e-07	0.239588	1
Primary hematopoietic stem cells G-CSF-mobilized Female H3K4me3	2.60028e-07	3.82526e-07	0.248326	1
Testis ENTEX H3K4me3	1.36347e-07	2.02137e-07	0.249989	1
Dorsolateral Prefrontal Cortex H3K9ac	2.71543e-07	4.04549e-07	0.251039	1
Rectal Mucosa Donor 31 H3K4me3	2.77596e-07	4.19255e-07	0.253948	1
Placenta DNase	1.18307e-07	1.81697e-07	0.257484	1
Fetal Intestine Small H3K27ac	8.77944e-08	1.36413e-07	0.259919	1
Thymus H3K36me3	1.17423e-07	1.83951e-07	0.261628	1
Prostate ENTEX H3K4me3	2.82834e-07	4.54024e-07	0.266659	1
SI-Term-Ileum ENTEX H3K4me3	2.22432e-07	3.57387e-07	0.266845	1
Primary T helper cells PMA-I stimulated H3K36me3	5.72539e-08	9.36027e-08	0.270378	1
Pancreas ENTEX H3K27ac	4.7666e-08	7.83621e-08	0.271502	1
Spleen ENTEX H3K4me3	1.16899e-07	1.93433e-07	0.27281	1
Colon-TV ENTEX H3K27ac	7.65012e-08	1.26885e-07	0.273282	1
Primary Natural Killer cells from peripheral blood H3K36me3	6.73929e-08	1.12191e-07	0.27402	1
Fetal Intestine Large H3K27ac	7.17136e-08	1.21123e-07	0.276902	1
Cortex derived primary cultured neurospheres H3K4me1	7.1981e-08	1.22126e-07	0.277796	1
Small Intestine H3K36me3	2.14124e-07	3.65222e-07	0.278843	1
Primary hematopoietic stem cells G-CSF-mobilized Male H3K4me1	6.57101e-08	1.13303e-07	0.280975	1
Foreskin Melanocyte Primary Cells skin03 H3K27ac	1.11481e-07	1.92504e-07	0.281257	1
Pancreas DNase	1.75622e-07	3.07188e-07	0.28376	1
Prostate ENTEX H3K36me3	4.5834e-07	8.09652e-07	0.285665	1
Primary hematopoietic stem cells short term culture H3K4me3	2.47172e-07	4.47091e-07	0.290185	1
Esoph-Mucosa ENTEX H3K4me3	1.66284e-07	3.13698e-07	0.29803	1
Primary T regulatory cells from peripheral blood H3K36me3	4.36434e-08	8.34514e-08	0.300494	1
Germinal Matrix H3K4me3	2.27102e-07	4.39607e-07	0.302717	1
Primary T helper 17 cells PMA-I stimulated H3K36me3	5.52657e-08	1.07596e-07	0.303751	1
Fetal Thymus DNase	1.19068e-07	2.32137e-07	0.304003	1
Heart-LV ENTEX H3K36me3	9.54844e-08	1.87961e-07	0.305727	1
Stomach ENTEX H3K36me3	5.28634e-08	1.04592e-07	0.30663	1
Fetal Intestine Large DNase	1.2201e-07	2.42625e-07	0.307527	1
Pancreas ENTEX H3K4me1	3.11616e-08	6.25593e-08	0.309202	1
Esoph-Muscularis ENTEX H3K27ac	9.42958e-08	1.89997e-07	0.309841	1
Rectal Mucosa Donor 29 H3K27ac	1.00726e-07	2.04856e-07	0.311468	1
Primary T killer memory cells from peripheral blood H3K36me3	8.49755e-08	1.73279e-07	0.311926	1
Esoph-Mucosa ENTEX H3K36me3	9.30988e-08	1.91584e-07	0.313504	1
Heart-LV ENTEX H3K4me1	8.0262e-08	1.68638e-07	0.317057	1
Sigmoid Colon H3K27ac	9.7058e-08	2.04445e-07	0.317486	1
Lung ENTEX H3K36me3	5.66803e-08	1.21716e-07	0.320723	1
Primary B cells from peripheral blood DNase	1.10887e-07	2.3966e-07	0.321795	1
Fetal Intestine Small H3K4me3	2.17484e-07	4.88907e-07	0.328219	1
Primary mononuclear cells from peripheral blood H3K36me3	5.05223e-08	1.14039e-07	0.328874	1
Fetal Muscle Leg DNase	6.85552e-08	1.55948e-07	0.330112	1
Ganglion Eminence derived primary cultured neurospheres H3K4me1	7.73429e-08	1.82303e-07	0.33569	1
Psoas Muscle H3K4me1	7.60663e-08	1.9088e-07	0.34513	1
Primary monocytes from peripheral blood H3K27ac	6.48624e-08	1.63045e-07	0.345381	1
Pancreatic Islets H3K4me1	4.87328e-08	1.2369e-07	0.346794	1
Foreskin Fibroblast Primary Cells skin02 H3K4me3	7.34836e-08	1.93707e-07	0.352212	1
Testis ENTEX H3K36me3	2.5234e-07	6.70121e-07	0.353251	1
Fetal Lung DNase	6.31773e-08	1.78031e-07	0.361344	1
Primary T cells from cord blood H3K4me1	5.94801e-08	1.69976e-07	0.363195	1
Colonic Mucosa H3K27ac	8.54694e-08	2.62941e-07	0.372571	1
Primary T killer naive cells from peripheral blood H3K36me3	6.15883e-08	1.91168e-07	0.373663	1
HMEC Mammary Epithelial Primary Cells DNase	7.24178e-08	2.25372e-07	0.373982	1
Skin tissue ENTEX H3K4me3	1.0272e-07	3.32147e-07	0.378562	1
Primary T cells from peripheral blood H3K36me3	2.93781e-08	9.62161e-08	0.380056	1
Prostate ENTEX H3K27ac	3.9771e-08	1.35457e-07	0.384529	1
Liver H3K27ac	4.89954e-08	1.77205e-07	0.391086	1
Primary mononuclear cells from peripheral blood H3K4me1	8.76432e-08	3.21036e-07	0.392426	1
Psoas Muscle H3K4me3	1.64963e-07	6.25996e-07	0.396074	1
Esoph-GJ ENTEX H3K27ac	4.49309e-08	1.73874e-07	0.398045	1
HMEC Mammary Epithelial Primary Cells H3K9ac	7.8306e-08	3.04846e-07	0.398639	1
Aorta H3K4me3	1.16554e-07	4.66709e-07	0.401396	1
Esoph-GJ ENTEX H3K4me1	3.34309e-08	1.41123e-07	0.40637	1
Primary T helper naive cells from peripheral blood 2 H3K4me3	8.12161e-08	3.54679e-07	0.40944	1
Thyroid gland ENTEX H3K27ac	1.54771e-08	7.14021e-08	0.414198	1
Primary hematopoietic stem cells H3K4me1	3.78322e-08	1.82503e-07	0.417889	1
Gastric H3K27ac	4.90698e-08	2.37267e-07	0.418078	1
skeletal muscle ENTEX H3K36me3	1.90878e-08	1.01312e-07	0.425279	1
Liver H3K4me3	4.54286e-08	2.4449e-07	0.426297	1
Pancreas H3K4me1	2.50004e-08	1.34575e-07	0.426311	1
Pancreas H3K27ac	4.82582e-08	2.74459e-07	0.430214	1
Esophagus H3K27ac	3.08386e-08	1.82245e-07	0.432814	1
Esoph-Muscularis ENTEX H3K36me3	2.83297e-08	1.69303e-07	0.433555	1
Primary T cells from cord blood H3K4me3	6.12913e-08	3.88188e-07	0.437271	1
Primary B cells from peripheral blood H3K27ac	2.95047e-08	1.94065e-07	0.43958	1
Heart-LV ENTEX H3K4me3	7.05401e-08	4.76625e-07	0.441172	1
Primary B cells from cord blood H3K4me3	9.0799e-08	6.17131e-07	0.441514	1
Heart-Atrial ENTEX H3K36me3	1.96181e-08	1.42955e-07	0.445423	1
Primary B cells from peripheral blood H3K4me1	1.19429e-08	9.03437e-08	0.447415	1
Spleen H3K36me3	1.74417e-08	1.47509e-07	0.452938	1
Liver H3K36me3	1.68005e-08	1.49906e-07	0.455383	1
liver ENTEX H3K4me3	3.03349e-08	3.0892e-07	0.460888	1
Placenta Amnion H3K36me3	1.33616e-08	1.39594e-07	0.461873	1
Germinal Matrix H3K36me3	1.66033e-08	1.79149e-07	0.463079	1
Colonic Mucosa H3K4me1	1.85389e-08	2.47199e-07	0.470109	1
Foreskin Fibroblast Primary Cells skin02 DNase	1.73495e-08	2.39415e-07	0.471115	1
Lung H3K4me1	1.40795e-08	1.94958e-07	0.471214	1
Pancreas H3K36me3	1.37107e-08	1.98541e-07	0.472472	1
Placenta H3K27ac	5.01497e-09	9.52345e-08	0.479002	1
Primary B cells from peripheral blood H3K36me3	4.37386e-09	9.22219e-08	0.481086	1
Colon-TV ENTEX H3K4me3	1.74373e-08	4.53405e-07	0.484661	1
Mammary ENTEX H3K4me3	9.60854e-09	2.88734e-07	0.486726	1
Fetal Intestine Large H3K36me3	1.35181e-09	1.11494e-07	0.495163	1
Heart-Atrial ENTEX H3K27ac	6.46475e-10	7.37989e-08	0.496505	1
Primary hematopoietic stem cells short term culture H3K4me1	7.89975e-10	1.3375e-07	0.497644	1
Placenta H3K4me3	-3.6359e-09	5.30646e-07	0.502733	1
Pancreatic Islets H3K36me3	-4.02893e-09	2.73969e-07	0.505867	1
Colonic Mucosa H3K4me3	-8.70972e-09	5.80949e-07	0.505981	1
Primary T helper memory cells from peripheral blood 2 H3K27ac	-3.38181e-09	1.86186e-07	0.507246	1
Right Ventricle H3K4me3	-1.33837e-08	5.06625e-07	0.510538	1
Primary T killer memory cells from peripheral blood H3K27ac	-7.06619e-09	2.39187e-07	0.511784	1
skeletal muscle ENTEX H3K27ac	-2.12691e-09	6.24026e-08	0.513595	1
skeletal muscle ENTEX H3K4me1	-2.91809e-09	6.71992e-08	0.517318	1
Esoph-Muscularis ENTEX H3K4me3	-2.0907e-08	4.57019e-07	0.518244	1
Rectal Smooth Muscle H3K36me3	-1.627e-08	3.14488e-07	0.52063	1
Primary T helper cells from peripheral blood H3K4me3	-2.57918e-08	3.94781e-07	0.526045	1
Primary T helper memory cells from peripheral blood 1 H3K36me3	-1.01903e-08	1.52845e-07	0.526578	1
HMEC Mammary Epithelial Primary Cells H3K4me3	-4.34433e-08	5.80702e-07	0.529818	1
Pancreatic Islets H3K27ac	-3.47459e-08	4.21252e-07	0.532868	1
Ovary H3K4me1	-1.48772e-08	1.72355e-07	0.534393	1
Heart-Atrial ENTEX H3K4me3	-4.19243e-08	4.38315e-07	0.5381	1
Skeletal Muscle Female H3K4me3	-2.75875e-08	2.82007e-07	0.538965	1
Skeletal Muscle Female H3K9ac	-2.7917e-08	2.56972e-07	0.543255	1
Right Atrium H3K4me3	-4.92496e-08	4.35914e-07	0.544977	1
Thyroid gland ENTEX H3K36me3	-1.48437e-08	1.18291e-07	0.54993	1
Lung ENTEX H3K27ac	-1.39289e-08	1.0919e-07	0.550754	1
Ovary H3K27ac	-3.07343e-08	2.0938e-07	0.55835	1
Fetal Female DNase	-2.92899e-08	1.98415e-07	0.558678	1
Fetal Lung H3K4me1	-1.45646e-08	9.63203e-08	0.560095	1
Fetal Adrenal Gland H3K27ac	-2.45204e-08	1.54248e-07	0.563153	1
Foreskin Melanocyte Primary Cells skin03 H3K36me3	-2.05092e-08	1.24832e-07	0.56525	1
Lung H3K36me3	-3.27226e-08	1.92555e-07	0.567471	1
Esoph-Mucosa ENTEX H3K4me1	-2.12258e-08	1.22528e-07	0.568766	1
Foreskin Melanocyte Primary Cells skin01 H3K4me1	-4.6841e-08	2.61874e-07	0.57098	1
Esoph-Mucosa ENTEX H3K27ac	-3.05773e-08	1.60775e-07	0.575419	1
Colonic Mucosa H3K9ac	-1.01241e-07	5.18664e-07	0.57738	1
Fetal Male H3K4me3	-1.43485e-07	7.11132e-07	0.579952	1
Placenta Amnion H3K4me3	-1.22505e-07	5.89892e-07	0.582258	1
Stomach Mucosa H3K36me3	-6.9217e-08	3.31935e-07	0.582591	1
Placenta H3K4me1	-2.96366e-08	1.41081e-07	0.583193	1
Esoph-Muscularis ENTEX H3K4me1	-2.05857e-08	9.53442e-08	0.585471	1
Left Ventricle H3K27ac	-2.96039e-08	1.36316e-07	0.585962	1
Pancreas ENTEX H3K36me3	-2.64929e-08	1.14494e-07	0.591495	1
Thymus H3K27ac	-5.88535e-08	2.44659e-07	0.595049	1
Skeletal Muscle Female H3K4me1	-2.35957e-08	9.24707e-08	0.600704	1
Thyroid gland ENTEX H3K4me3	-7.88453e-08	2.98346e-07	0.604216	1
Fetal Thymus H3K4me1	-2.54195e-08	9.49816e-08	0.605506	1
Esoph-GJ ENTEX H3K4me3	-1.19993e-07	4.47824e-07	0.60563	1
Fetal Heart H3K4me1	-2.10236e-08	7.53031e-08	0.609949	1
Fetal Thymus H3K27ac	-3.91859e-08	1.39042e-07	0.610962	1
Fetal Adrenal Gland DNase	-8.40203e-08	2.91754e-07	0.61332	1
Pancreas ENTEX H3K4me3	-1.08221e-07	3.32013e-07	0.627771	1
Primary monocytes from peripheral blood H3K4me3	-1.77926e-07	5.07461e-07	0.637063	1
Placenta Amnion H3K4me1	-4.8995e-08	1.36083e-07	0.640591	1
Breast Myoepithelial Primary Cells H3K36me3	-3.74978e-08	1.0362e-07	0.641278	1
Breast variant Human Mammary Epithelial Cells (vHMEC) DNase	-8.19503e-08	2.25054e-07	0.642122	1
NHLF Lung Fibroblast Primary Cells H3K4me3	-2.60214e-07	6.56832e-07	0.654008	1
Primary T helper cells PMA-I stimulated H3K4me1	-3.54035e-08	8.86011e-08	0.655268	1
Sigmoid Colon H3K4me3	-2.32801e-07	5.61428e-07	0.660804	1
Breast variant Human Mammary Epithelial Cells (vHMEC) H3K4me3	-2.49508e-07	6.01345e-07	0.660898	1
Fetal Intestine Large H3K4me3	-2.18625e-07	5.07869e-07	0.666575	1
Aorta H3K4me1	-1.19463e-07	2.63959e-07	0.674575	1
Psoas Muscle DNase	-1.10324e-07	2.41121e-07	0.676361	1
Osteoblast Primary Cells H3K4me1	-5.97302e-08	1.23205e-07	0.686092	1
Mammary ENTEX H3K36me3	-4.85579e-08	1.0005e-07	0.686281	1
Duodenum Smooth Muscle H3K27ac	-1.0578e-07	2.17777e-07	0.68642	1
Lung ENTEX H3K4me3	-2.35984e-07	4.83303e-07	0.687322	1
Primary T helper naive cells from peripheral blood 2 H3K27ac	-7.60779e-08	1.55674e-07	0.687473	1
Ovary H3K36me3	-8.45838e-08	1.71288e-07	0.68928	1
Ovary ENTEX H3K4me3	-2.77995e-07	5.4587e-07	0.694719	1
Esophagus H3K4me1	-9.25532e-08	1.81308e-07	0.69514	1
Primary T regulatory cells from peripheral blood H3K4me3	-1.5242e-07	2.89478e-07	0.700742	1
Fetal Stomach H3K4me3	-3.0753e-07	5.80423e-07	0.701888	1
Heart-LV ENTEX H3K27ac	-5.4529e-08	9.99146e-08	0.707383	1
Primary B cells from peripheral blood H3K4me3	-2.94939e-07	5.37747e-07	0.708316	1
Foreskin Melanocyte Primary Cells skin01 H3K36me3	-1.24533e-07	2.25936e-07	0.709247	1
Stomach Mucosa H3K4me3	-2.81975e-07	5.00773e-07	0.71331	1
Fetal Stomach DNase	-1.69281e-07	2.99069e-07	0.714312	1
Primary T helper naive cells from peripheral blood 2 H3K4me1	-5.62761e-08	9.7733e-08	0.71763	1
Duodenum Smooth Muscle H3K36me3	-1.00063e-07	1.73626e-07	0.717798	1
Primary T regulatory cells from peripheral blood H3K4me1	-7.59543e-08	1.30834e-07	0.719224	1
Primary mononuclear cells from peripheral blood H3K4me3	-3.07585e-07	5.27317e-07	0.720155	1
Lung H3K27ac	-1.1161e-07	1.90016e-07	0.721522	1
Primary hematopoietic stem cells G-CSF-mobilized Female DNase	-1.66405e-07	2.78106e-07	0.725197	1
Primary hematopoietic stem cells G-CSF-mobilized Male DNase	-1.85841e-07	2.9912e-07	0.732796	1
Foreskin Keratinocyte Primary Cells skin02 H3K4me3	-2.6317e-07	4.17103e-07	0.735962	1
Skeletal Muscle Male H3K4me1	-7.8837e-08	1.23477e-07	0.738418	1
HMEC Mammary Epithelial Primary Cells H3K27ac	-9.69422e-08	1.51272e-07	0.739188	1
Primary T helper naive cells from peripheral blood H3K9ac	-2.32896e-07	3.58656e-07	0.741946	1
Fetal Female H3K4me1	-9.38751e-08	1.44412e-07	0.74217	1
Uterus ENTEX H3K4me3	-3.27335e-07	5.01069e-07	0.74321	1
Colon Smooth Muscle H3K4me1	-7.33103e-08	1.12051e-07	0.743527	1
Skeletal Muscle Female H3K27ac	-8.45983e-08	1.29243e-07	0.743627	1
Colon-Sigm ENTEX H3K4me1	-3.63107e-07	5.43513e-07	0.747957	1
Primary T killer naive cells from peripheral blood H3K9ac	-2.74165e-07	4.00881e-07	0.752983	1
Rectal Smooth Muscle H3K4me1	-1.2614e-07	1.8284e-07	0.754869	1
Fetal Lung H3K9ac	-2.13881e-07	3.08047e-07	0.756258	1
Vagina ENTEX H3K36me3	-2.73499e-07	3.89548e-07	0.758689	1
Pancreas H3K4me3	-2.68427e-07	3.78362e-07	0.760975	1
Foreskin Keratinocyte Primary Cells skin03 H3K4me3	-2.28493e-07	3.21139e-07	0.761615	1
Fetal Female H3K36me3	-9.89104e-08	1.3814e-07	0.763009	1
Ovary ENTEX H3K36me3	-3.00924e-07	4.16412e-07	0.765055	1
NHDF-Ad Adult Dermal Fibroblast Primary Cells H3K4me3	-3.83302e-07	5.28269e-07	0.765952	1
Skeletal Muscle Male H3K36me3	-1.14453e-07	1.53396e-07	0.772205	1
Colon-TV ENTEX H3K4me1	-2.32607e-07	3.09422e-07	0.773898	1
NHLF Lung Fibroblast Primary Cells H3K4me1	-1.96626e-07	2.59808e-07	0.775419	1
Primary T helper cells PMA-I stimulated H3K27ac	-9.22084e-08	1.21796e-07	0.775497	1
Foreskin Melanocyte Primary Cells skin01 H3K27ac	-2.55198e-07	3.30793e-07	0.779786	1
Fetal Kidney H3K4me1	-1.89841e-07	2.45971e-07	0.779884	1
Stomach ENTEX H3K4me1	-9.31455e-08	1.1991e-07	0.78136	1
Breast Myoepithelial Primary Cells H3K9ac	-2.50806e-07	3.18397e-07	0.784568	1
Small Intestine H3K27ac	-1.72309e-07	2.17545e-07	0.785838	1
Esophagus H3K4me3	-3.84724e-07	4.83363e-07	0.786964	1
Cortex derived primary cultured neurospheres H3K36me3	-1.08397e-07	1.3596e-07	0.787354	1
Foreskin Fibroblast Primary Cells skin01 H3K4me1	-7.46139e-08	9.1759e-08	0.791934	1
Lung ENTEX H3K4me1	-9.31412e-08	1.11931e-07	0.797332	1
Primary T helper cells PMA-I stimulated H3K4me3	-1.91452e-07	2.29382e-07	0.79804	1
Primary T cells from peripheral blood DNase	-2.25236e-07	2.64032e-07	0.803188	1
Aorta ENTEX H3K4me3	-1.45925e-07	1.70493e-07	0.803974	1
Primary T cells from cord blood DNase	-2.67632e-07	3.11766e-07	0.804675	1
Left Ventricle H3K36me3	-1.80724e-07	2.06992e-07	0.808695	1
Left Ventricle H3K4me1	-1.31429e-07	1.50296e-07	0.809068	1
Breast variant Human Mammary Epithelial Cells (vHMEC) H3K36me3	-8.16024e-08	9.25374e-08	0.811066	1
Fetal Adrenal Gland H3K4me3	-5.17926e-07	5.83734e-07	0.812532	1
Foreskin Keratinocyte Primary Cells skin02 DNase	-1.33538e-07	1.48572e-07	0.815623	1
Fetal Heart H3K4me3	-1.95383e-07	2.15812e-07	0.817357	1
Primary T killer memory cells from peripheral blood H3K4me1	-1.14788e-07	1.25248e-07	0.820293	1
Rectal Smooth Muscle H3K4me3	-4.34049e-07	4.7064e-07	0.821802	1
Duodenum Smooth Muscle H3K4me1	-1.48341e-07	1.60756e-07	0.821938	1
Primary T helper 17 cells PMA-I stimulated H3K4me1	-1.26411e-07	1.36481e-07	0.822833	1
Gastric H3K4me1	-1.78764e-07	1.91237e-07	0.825048	1
SI-Term-Ileum ENTEX H3K36me3	-3.0124e-07	3.14441e-07	0.830973	1
Mammary ENTEX H3K27ac	-1.02142e-07	1.06396e-07	0.831476	1
Primary T helper memory cells from peripheral blood 1 H3K4me1	-1.01766e-07	1.04176e-07	0.835682	1
Foreskin Fibroblast Primary Cells skin02 H3K4me1	-1.10873e-07	1.1119e-07	0.840653	1
Fetal Adrenal Gland H3K4me1	-1.24663e-07	1.24624e-07	0.841421	1
Osteoblast Primary Cells H3K4me3	-4.10785e-07	4.07218e-07	0.843455	1
Mammary ENTEX H3K4me1	-2.77833e-07	2.75305e-07	0.843556	1
Stomach ENTEX H3K4me3	-2.811e-07	2.7738e-07	0.844568	1
Right Atrium H3K36me3	-3.53109e-07	3.47923e-07	0.844925	1
Fetal Muscle Trunk DNase	-1.98971e-07	1.95133e-07	0.846056	1
Pancreatic Islets H3K4me3	-4.16824e-07	4.06059e-07	0.847675	1
Fetal Male H3K4me1	-9.54029e-08	9.29216e-08	0.84772	1
Primary mononuclear cells from peripheral blood H3K27ac	-3.64463e-07	3.54194e-07	0.848258	1
Heart-Atrial ENTEX H3K4me1	-4.33339e-07	4.20665e-07	0.848525	1
Colon-Sigm ENTEX H3K36me3	-2.05453e-07	1.97549e-07	0.850833	1
Primary T cells effector memory enriched from peripheral blood H3K4me3	-3.55008e-07	3.40263e-07	0.851603	1
NHEK-Epidermal Keratinocyte Primary Cells H3K9ac	-1.97726e-07	1.86125e-07	0.855956	1
NHDF-Ad Adult Dermal Fibroblast Primary Cells H3K4me1	-1.73151e-07	1.60827e-07	0.859176	1
Vagina ENTEX H3K27ac	-1.15212e-07	1.06423e-07	0.860504	1
Spleen ENTEX H3K27ac	-1.06255e-07	9.79914e-08	0.86089	1
Duodenum Smooth Muscle H3K4me3	-1.80855e-07	1.66547e-07	0.86124	1
Pancreatic Islets H3K9ac	-5.94872e-07	5.40439e-07	0.86449	1
Primary T cells effector memory enriched from peripheral blood H3K4me1	-1.86038e-07	1.6811e-07	0.865777	1
Fetal Muscle Leg H3K4me3	-5.27043e-07	4.67254e-07	0.870331	1
Fetal Male DNase	-2.27036e-07	2.00241e-07	0.871563	1
Fetal Muscle Leg H3K27ac	-1.53184e-07	1.33793e-07	0.873881	1
Primary T helper memory cells from peripheral blood 2 H3K4me1	-1.14707e-07	9.98897e-08	0.874585	1
Right Ventricle H3K36me3	-1.96873e-07	1.7051e-07	0.875875	1
Psoas Muscle H3K36me3	-3.48162e-07	2.98828e-07	0.878009	1
Foreskin Keratinocyte Primary Cells skin03 H3K27ac	-1.54757e-07	1.30766e-07	0.881687	1
NHEK-Epidermal Keratinocyte Primary Cells H3K4me3	-3.44909e-07	2.89877e-07	0.882947	1
liver ENTEX H3K36me3	-2.17916e-07	1.83015e-07	0.883115	1
Breast variant Human Mammary Epithelial Cells (vHMEC) H3K4me1	-1.36394e-07	1.14499e-07	0.883218	1
Skeletal Muscle Female H3K36me3	-1.42607e-07	1.19028e-07	0.884561	1
Fetal Adrenal Gland H3K36me3	-1.2854e-07	1.07111e-07	0.884941	1
Right Atrium H3K4me1	-2.19683e-07	1.82726e-07	0.885367	1
Germinal Matrix H3K4me1	-2.48343e-07	2.0461e-07	0.887576	1
HMEC Mammary Epithelial Primary Cells H3K4me1	-1.37733e-07	1.1238e-07	0.889825	1
Primary T killer naive cells from peripheral blood H3K27ac	-3.5979e-07	2.9002e-07	0.892618	1
Rectal Smooth Muscle H3K27ac	-1.96107e-07	1.57381e-07	0.893629	1
Primary T helper cells from peripheral blood H3K27ac	-2.36262e-07	1.89422e-07	0.893851	1
Primary T helper cells from peripheral blood H3K4me1	-1.29008e-07	1.02468e-07	0.895985	1
Aorta H3K36me3	-5.37525e-07	4.23917e-07	0.8976	1
liver ENTEX H3K27ac	-1.65123e-07	1.2922e-07	0.899348	1
Osteoblast Primary Cells H3K27ac	-2.05308e-07	1.59707e-07	0.900697	1
Lung H3K4me3	-5.65857e-07	4.31884e-07	0.904937	1
Ganglion Eminence derived primary cultured neurospheres H3K36me3	-2.06995e-07	1.5651e-07	0.90701	1
Primary T helper naive cells from peripheral blood 1 H3K4me1	-1.55834e-07	1.17268e-07	0.908054	1
Right Ventricle H3K4me1	-1.96481e-07	1.47458e-07	0.908645	1
Fetal Heart DNase	-1.98374e-07	1.46081e-07	0.912764	1
Adipose Nuclei H3K36me3	-1.80425e-07	1.31113e-07	0.915606	1
Artery-Tibial ENTEX H3K36me3	-2.00176e-07	1.447e-07	0.916727	1
Primary T cells effector memory enriched from peripheral blood H3K27ac	-2.53896e-07	1.82977e-07	0.917368	1
Gastric H3K36me3	-2.45396e-07	1.75371e-07	0.919138	1
Spleen H3K27ac	-2.7391e-07	1.94388e-07	0.920595	1
Primary T killer naive cells from peripheral blood H3K4me1	-1.50573e-07	1.05646e-07	0.922959	1
NHLF Lung Fibroblast Primary Cells DNase	-2.99343e-07	2.06553e-07	0.926363	1
Breast Myoepithelial Primary Cells H3K4me1	-1.20143e-07	8.27808e-08	0.926657	1
Right Ventricle H3K27ac	-2.34547e-07	1.55902e-07	0.933767	1
Foreskin Fibroblast Primary Cells skin02 H3K36me3	-1.54508e-07	1.02674e-07	0.933818	1
Breast Myoepithelial Primary Cells H3K4me3	-5.03408e-07	3.33164e-07	0.934605	1
Placenta H3K36me3	-2.20107e-07	1.45653e-07	0.934628	1
Stomach Smooth Muscle H3K4me1	-2.21949e-07	1.43971e-07	0.938418	1
Primary T helper 17 cells PMA-I stimulated H3K27ac	-3.23907e-07	2.09063e-07	0.939348	1
Fetal Lung H3K36me3	-1.96803e-07	1.26711e-07	0.939808	1
Liver H3K9ac	-4.6271e-07	2.96463e-07	0.940711	1
Primary T helper naive cells from peripheral blood 1 H3K4me3	-5.79492e-07	3.7053e-07	0.941086	1
Placenta Amnion H3K27ac	-3.49492e-07	2.2182e-07	0.942437	1
Primary T regulatory cells from peripheral blood H3K27ac	-2.11883e-07	1.34051e-07	0.943017	1
Rectal Smooth Muscle H3K9ac	-8.52501e-07	5.35991e-07	0.94414	1
NHEK-Epidermal Keratinocyte Primary Cells H3K4me1	-1.2083e-07	7.55718e-08	0.945076	1
Primary T helper memory cells from peripheral blood 1 H3K27ac	-3.29045e-07	2.05052e-07	0.945719	1
Primary Natural Killer cells from peripheral blood H3K4me3	-8.04633e-07	5.00756e-07	0.945955	1
Artery-Coronary ENTEX H3K4me3	-3.25522e-07	2.02217e-07	0.946276	1
Foreskin Fibroblast Primary Cells skin02 H3K27ac	-2.29539e-07	1.40495e-07	0.948848	1
Primary T killer memory cells from peripheral blood H3K4me3	-6.14299e-07	3.75398e-07	0.949122	1
Fetal Muscle Trunk H3K27ac	-2.44632e-07	1.4834e-07	0.950439	1
Primary T helper memory cells from peripheral blood 1 H3K4me3	-5.10415e-07	3.09056e-07	0.950684	1
Fetal Kidney DNase	-3.93036e-07	2.36473e-07	0.951751	1
HMEC Mammary Epithelial Primary Cells H3K36me3	-3.46322e-07	2.03438e-07	0.955655	1
Foreskin Keratinocyte Primary Cells skin03 H3K36me3	-1.11822e-07	6.5638e-08	0.955774	1
Primary T cells from peripheral blood H3K4me1	-1.97405e-07	1.1579e-07	0.95589	1
Aorta ENTEX H3K36me3	-1.67119e-07	9.73248e-08	0.957022	1
Psoas Muscle H3K27ac	-3.30549e-07	1.90946e-07	0.958285	1
NHLF Lung Fibroblast Primary Cells H3K27ac	-3.73863e-07	2.1582e-07	0.958389	1
Fetal Stomach H3K4me1	-2.27146e-07	1.30025e-07	0.959676	1
Gastric H3K4me3	-6.41419e-07	3.6613e-07	0.960104	1
Fetal Stomach H3K27ac	-2.91744e-07	1.64049e-07	0.962331	1
Vagina ENTEX H3K4me3	-6.56138e-07	3.67764e-07	0.962799	1
Aorta ENTEX H3K27ac	-1.07624e-07	5.89144e-08	0.966134	1
Colon Smooth Muscle H3K27ac	-2.58105e-07	1.406e-07	0.966802	1
Uterus ENTEX H3K27ac	-1.40056e-07	7.55741e-08	0.968075	1
Foreskin Fibroblast Primary Cells skin01 H3K27ac	-2.37045e-07	1.27886e-07	0.968099	1
Skeletal Muscle Male H3K4me3	-5.62922e-07	3.0272e-07	0.968525	1
Left Ventricle H3K4me3	-1.21205e-06	6.51097e-07	0.968667	1
Foreskin Keratinocyte Primary Cells skin03 H3K4me1	-1.54898e-07	8.23485e-08	0.970015	1
NHEK-Epidermal Keratinocyte Primary Cells H3K27ac	-2.06295e-07	1.09273e-07	0.970479	1
Fetal Lung H3K4me3	-6.12554e-07	3.22159e-07	0.971376	1
Skeletal Muscle Male H3K9ac	-3.42166e-07	1.79474e-07	0.971707	1
Primary T helper naive cells from peripheral blood 1 H3K27ac	-5.81322e-07	2.98907e-07	0.974102	1
NHDF-Ad Adult Dermal Fibroblast Primary Cells H3K36me3	-6.27398e-07	3.16901e-07	0.976136	1
Spleen H3K4me1	-3.05046e-07	1.53185e-07	0.976779	1
NHEK-Epidermal Keratinocyte Primary Cells H3K36me3	-2.12935e-07	1.06853e-07	0.976857	1
Colon-Sigm ENTEX H3K4me3	-1.14163e-06	5.69528e-07	0.977493	1
Colon Smooth Muscle H3K4me3	-6.19341e-07	3.08439e-07	0.977678	1
Stomach Smooth Muscle H3K4me3	-5.69369e-07	2.83189e-07	0.977814	1
Primary T cells from peripheral blood H3K27ac	-3.10686e-07	1.54333e-07	0.977947	1
Primary Natural Killer cells from peripheral blood DNase	-4.88285e-07	2.41551e-07	0.978384	1
Fetal Kidney H3K36me3	-6.95026e-07	3.40913e-07	0.979261	1
Primary T cells from peripheral blood H3K4me3	-7.14384e-07	3.49482e-07	0.979529	1
Fetal Heart H3K36me3	-6.43379e-07	3.12254e-07	0.980322	1
Spleen H3K4me3	-6.43578e-07	3.03482e-07	0.983024	1
Primary T helper 17 cells PMA-I stimulated H3K4me3	-7.02776e-07	3.28861e-07	0.983701	1
Aorta ENTEX H3K4me1	-1.27462e-07	5.92967e-08	0.984205	1
Primary T helper memory cells from peripheral blood 2 H3K4me3	-7.38245e-07	3.43138e-07	0.98428	1
Primary T killer naive cells from peripheral blood H3K4me3	-9.30733e-07	4.32028e-07	0.984393	1
Fetal Heart H3K9ac	-3.02594e-07	1.39979e-07	0.984679	1
Stomach Smooth Muscle H3K27ac	-2.92453e-07	1.34035e-07	0.985442	1
NHLF Lung Fibroblast Primary Cells H3K9ac	-1.16418e-06	5.18394e-07	0.98764	1
Right Atrium H3K27ac	-3.89386e-07	1.70261e-07	0.988902	1
Fetal Muscle Trunk H3K36me3	-3.07747e-07	1.34281e-07	0.989042	1
NHDF-Ad Adult Dermal Fibroblast Primary Cells H3K27ac	-5.04174e-07	2.18652e-07	0.98944	1
NHDF-Ad Adult Dermal Fibroblast Primary Cells H3K9ac	-8.83948e-07	3.81577e-07	0.989736	1
Fetal Stomach H3K36me3	-2.20798e-07	9.49553e-08	0.989972	1
Fetal Kidney H3K9ac	-1.15176e-06	4.94696e-07	0.990049	1
Foreskin Fibroblast Primary Cells skin01 H3K36me3	-1.81813e-07	7.80168e-08	0.990109	1
Primary Natural Killer cells from peripheral blood H3K27ac	-3.77933e-07	1.59104e-07	0.991235	1
Fetal Kidney H3K4me3	-1.24286e-06	5.17433e-07	0.991847	1
Spleen ENTEX H3K4me1	-7.09254e-07	2.94642e-07	0.991962	1
Fetal Muscle Trunk H3K4me3	-1.27418e-06	5.27587e-07	0.992135	1
Primary Natural Killer cells from peripheral blood H3K4me1	-2.69777e-07	1.11468e-07	0.992245	1
Aorta H3K27ac	-3.42019e-07	1.41313e-07	0.992246	1
Fetal Muscle Trunk H3K4me1	-2.53015e-07	1.03655e-07	0.992675	1
Fetal Muscle Leg H3K4me1	-2.69438e-07	1.09083e-07	0.993245	1
Foreskin Keratinocyte Primary Cells skin02 H3K36me3	-2.74991e-07	1.09433e-07	0.994012	1
NHEK-Epidermal Keratinocyte Primary Cells DNase	-4.37303e-07	1.73885e-07	0.994047	1
Stomach Smooth Muscle H3K36me3	-4.04864e-07	1.58239e-07	0.994745	1
NHLF Lung Fibroblast Primary Cells H3K36me3	-5.44829e-07	2.11517e-07	0.995	1
Artery-Tibial ENTEX H3K4me1	-8.69922e-07	3.16868e-07	0.996978	1
Fetal Male H3K36me3	-1.34268e-06	4.87585e-07	0.997054	1
Foreskin Keratinocyte Primary Cells skin02 H3K4me1	-3.35081e-07	1.20136e-07	0.997358	1
Artery-Coronary ENTEX H3K27ac	-2.76817e-07	9.81041e-08	0.997611	1
Colon Smooth Muscle H3K36me3	-5.07434e-07	1.76899e-07	0.997938	1
Fetal Muscle Leg H3K36me3	-3.33168e-07	1.15756e-07	0.998	1
Colon Smooth Muscle H3K9ac	-9.73618e-07	3.32793e-07	0.998281	1
Osteoblast Primary Cells H3K36me3	-3.39388e-07	1.00189e-07	0.999647	1
Stomach Smooth Muscle H3K9ac	-1.71459e-06	3.92104e-07	0.999994	1
